# Identifying modifiable comorbidities of schizophrenia by integrating electronic health records and polygenic risk

**DOI:** 10.1101/2023.06.01.23290057

**Authors:** Tess Vessels, Nicholas Strayer, Karmel W. Choi, Hyunjoon Lee, Siwei Zhang, Lide Han, Theodore J. Morley, Jordan W. Smoller, Yaomin Xu, Douglas M. Ruderfer

**Author notes:** **Corresponding authors:** Douglas M. Ruderfer, Yaomin Xu.

## Abstract

Patients with schizophrenia have substantial comorbidity contributing to reduced life expectancy of 10-20 years. Identifying which comorbidities might be modifiable could improve rates of premature mortality in this population. We hypothesize that conditions that frequently co-occur but lack shared genetic risk with schizophrenia are more likely to be products of treatment, behavior, or environmental factors and therefore potentially modifiable. To test this hypothesis, we calculated phenome-wide comorbidity from electronic health records (EHR) in 250,000 patients in each of two independent health care institutions (Vanderbilt University Medical Center and Mass General Brigham) and association with schizophrenia polygenic risk scores (PRS) across the same phenotypes (phecodes) in linked biobanks. Comorbidity with schizophrenia was significantly correlated across institutions (r = 0.85) and consistent with prior literature. After multiple test correction, there were 77 significant phecodes comorbid with schizophrenia. Overall, comorbidity and PRS association were highly correlated (r = 0.55, p = 1.29×10^−118^), however, 36 of the EHR identified comorbidities had significantly equivalent schizophrenia PRS distributions between cases and controls. Fifteen of these lacked any PRS association and were enriched for phenotypes known to be side effects of antipsychotic medications (e.g., “movement disorders”, “convulsions”, “tachycardia”) or other schizophrenia related factors such as from smoking (“bronchitis”) or reduced hygiene (e.g., “diseases of the nail”) highlighting the validity of this approach. Other phenotypes implicated by this approach where the contribution from shared common genetic risk with schizophrenia was minimal included tobacco use disorder, diabetes, and dementia. This work demonstrates the consistency and robustness of EHR-based schizophrenia comorbidities across independent institutions and with the existing literature. It identifies comorbidities with an absence of shared genetic risk indicating other causes that might be more modifiable and where further study of causal pathways could improve outcomes for patients.

## supplementary_tables for "Identifying modifiable comorbidities of schizophrenia by integrating electronic health records and polygenic risk"

### Sheet: Supplementary Table 1
			Combined (MGB+VUMC)				VUMC				MGB
Phecode	Category	Phenotype	Z-score	N	P-value		Z-score	N	P-value		Z-score	N	P-value
295.3	mental disorders	Psychosis	52.433	862	0		53.2968	460	0		51.4447	402	0
296.1	mental disorders	Bipolar	47.9164	877	0		53.5234	556	0		38.2048	321	0
297.1	mental disorders	Suicidal ideation	39.0741	453	0		44.278	337	0		23.9558	116	8.03887e-127
297	mental disorders	Suicidal ideation or attempt	36.0776	568	5.09538e-285		44.6011	381	0		18.7114	187	3.99728e-78
312	mental disorders	Conduct disorders	35.2943	295	7.19261e-273		37.5117	275	5.94835e-308		4.80513	20	1.54648e-06
296	mental disorders	Mood disorders	34.7287	1463	2.9101e-264		39.4664	835	0		28.4293	628	8.78884e-178
292.6	mental disorders	Hallucinations	34.4404	269	6.2631e-260		38.3199	210	0		20.6323	59	1.40729e-94
316	mental disorders	Substance addiction and disorders	28.6468	625	1.75629e-180		33.7653	404	6.36454e-250		19.2899	221	6.53491e-83
295.2	mental disorders	Paranoid disorders	27.5119	196	1.26513e-166		29.8937	138	2.37613e-196		21.8448	58	8.70161e-106
296.22	mental disorders	Major depressive disorder	26.3339	623	7.84928e-153		31.5393	379	2.50984e-218		18.2484	244	2.13165e-74
300.9	mental disorders	Posttraumatic stress disorder	25.7923	324	1.08176e-146		30.9583	228	1.96448e-210		13.5231	96	1.14316e-41
301	mental disorders	Personality disorders	25.1248	207	2.66503e-139		28.9955	144	7.50872e-185		16.2776	63	1.42313e-59
296.2	mental disorders	Depression	24.5658	1033	2.93173e-133		27.9693	572	3.84046e-172		20.3428	461	5.37526e-92
300	mental disorders	Anxiety disorders	22.9267	990	2.51605e-116		28.9922	601	8.23964e-185		13.5555	389	7.34611e-42
317	mental disorders	Alcohol-related disorders	21.7765	442	3.8727e-105		26.9404	265	7.39088e-160		14.0453	177	8.22873e-45
297.2	mental disorders	Suicide or self-inflicted injury	21.765	164	4.97639e-105		24.4939	113	1.71564e-132		15.7187	51	1.12522e-55
301.2	mental disorders	Antisocial/borderline personality disorder	21.2037	121	8.82062e-100		24.4846	92	2.15527e-132		10.7955	29	3.61556e-27
318	mental disorders	Tobacco use disorder	20.5501	671	7.6756e-94		22.8706	398	9.12756e-116		17.1672	273	4.67039e-66
292	mental disorders	Neurological disorders	20.2435	675	4.05597e-91		23.5004	442	4.04526e-122		14.0652	233	6.21666e-45
291.1	mental disorders	Transient mental disorders due to conditions classified elsewhere	19.6893	68	2.66468e-86		21.1203	63	5.17652e-99		1.65838	5	0.0972408
969	injuries & poisonings	Poisoning by psychotropic agents	18.9739	152	2.80082e-80		21.6055	109	1.59453e-103		12.3033	43	8.69953e-35
368.91	sense organs	Psychophysical visual disturbances	18.2323	71	2.86142e-74		19.3185	66	3.75038e-83		3.89351	5	9.88043e-05
317.1	mental disorders	Alcoholism	17.7337	340	2.30565e-70		21.4192	191	8.84956e-102		13.0092	149	1.08441e-38
315.3	mental disorders	Mental retardation	15.9838	130	1.65734e-57		17.6326	89	1.38451e-69		12.4047	41	2.46464e-35
291	mental disorders	Other specified nonpsychotic and/or transient mental disorders	13.77	331	3.86317e-43		16.2974	253	1.03065e-59		5.57223	78	2.51498e-08
345	neurological	Epilepsy recurrent seizures convulsions	13.539	411	9.19743e-42		15.9355	267	3.59028e-57		9.09553	144	9.41251e-20
300.12	mental disorders	Agorophobia social phobia and panic disorder	13.5218	149	1.16312e-41		17.0455	107	3.77502e-65		4.54472	42	5.50095e-06
306	mental disorders	Other mental disorder	13.2038	151	8.34671e-40		15.8149	105	2.45599e-56		7.24354	46	4.37134e-13
300.1	mental disorders	Anxiety disorder	13.159	644	1.51107e-39		16.8361	367	1.32699e-63		8.28713	277	1.1601e-16
345.3	neurological	Convulsions	13.0896	366	3.77387e-39		15.6402	249	3.87813e-55		7.66163	117	1.83581e-14
315	mental disorders	Develomental delays and disorders	12.3752	221	3.56037e-35		12.7501	145	3.11346e-37		11.6599	76	2.04257e-31
292.4	mental disorders	Altered mental status	12.2941	351	9.73821e-35		13.7642	231	4.18781e-43		9.46438	120	2.95295e-21
966	injuries & poisonings	Poisoning by anticonvulsants and anti-Parkinsonism drugs	11.45	43	2.35048e-30		12.4106	39	2.29074e-35		2.08502	4	0.037067
300.3	mental disorders	Obsessive-compulsive disorders	11.3462	80	7.74312e-30		12.3366	42	5.75703e-35		10.2517	38	1.16326e-24
312.3	mental disorders	Impulse control disorder	11.34	42	8.31827e-30		12.8021	36	1.59474e-37		2.56682	6	0.0102636
979	injuries & poisonings	Adverse drug events and drug allergies	10.9881	217	4.36216e-28		12.6682	171	8.8727e-37		4.74231	46	2.11298e-06
303.1	mental disorders	Dissociative disorder	10.6347	19	2.05587e-26		11.6035	17	3.95563e-31		2.39948	2	0.0164186
291.8	mental disorders	Alteration of consciousness	10.2996	258	7.07453e-25		12.0849	197	1.26924e-33		4.53401	61	5.78731e-06
989	injuries & poisonings	Toxic effect of other substances chiefly nonmedicinal as to source	9.95592	31	2.37626e-23		10.272	30	9.42306e-25		0.473374	1	0.635947
290.3	mental disorders	Other persistent mental disorders due to conditions classified elsewhere	9.44503	124	3.55293e-21		12.3971	85	2.71122e-35		3.01115	39	0.00260261
300.11	mental disorders	Generalized anxiety disorder	8.80482	135	1.31063e-18		11.2881	99	1.50249e-29		1.9758	36	0.0481777
303	mental disorders	Psychogenic and somatoform disorders	8.564	71	1.0902e-17		9.98495	59	1.7739e-23		1.57765	12	0.114647
70.3	infectious diseases	Viral hepatitis C	8.47054	148	2.44257e-17		9.0972	72	9.26906e-20		7.87686	76	3.35703e-15
368.9	sense organs	Subjective visual disturbances	8.35522	85	6.53105e-17		8.82875	80	1.05852e-18		0.778753	5	0.436126
303.4	mental disorders	Somatoform disorder	7.98533	53	1.40142e-15		9.4887	43	2.33933e-21		1.52086	10	0.128295
70	infectious diseases	Viral hepatitis	7.62042	160	2.52843e-14		8.31015	77	9.55812e-17		6.98056	83	2.94008e-12
290	mental disorders	Delirium dementia and amnestic and other cognitive disorders	7.4409	190	1.00005e-13		7.5961	102	3.05189e-14		7.261	88	3.84237e-13
290.2	mental disorders	Delirium due to conditions classified elsewhere	7.33572	134	2.20535e-13		7.56885	73	3.76543e-14		7.05672	61	1.70473e-12
301.1	mental disorders	Schizoid personality disorder	7.23746	16	4.57162e-13		8.3508	9	6.78021e-17		5.80603	7	6.39733e-09
381	sense organs	Otitis media and Eustachian tube disorders	-6.79527	103	1.08108e-11		-7.47845	83	7.52043e-14		-3.96008	20	7.49232e-05
333.4	neurological	Torsion dystonia	6.38763	43	1.68479e-10		6.8426	29	7.77686e-12		5.44518	14	5.17518e-08
313	mental disorders	Pervasive developmental disorders	6.18463	152	6.22466e-10		8.09725	98	5.62155e-16		2.71359	54	0.00665583
783	symptoms	Fever of unknown origin	-6.12627	353	8.99644e-10		-6.5449	225	5.95352e-11		-5.39039	128	7.03048e-08
465	respiratory	Acute upper respiratory infections of multiple or unspecified sites	-6.03564	386	1.58331e-09		-6.291	233	3.15427e-10		-5.64677	153	1.63495e-08
313.3	mental disorders	Autism	5.79916	46	6.66489e-09		6.52145	30	6.96309e-11		4.44486	16	8.79493e-06
702	dermatologic	Degenerative skin conditions and other dermatoses	-5.74247	76	9.3308e-09		-5.0175	37	5.23482e-07		-6.43025	39	1.27392e-10
71.1	infectious diseases	HIV infection symptomatic	5.71564	53	1.09295e-08		6.9838	44	2.87301e-12		-0.484277	9	0.628189
333	neurological	Extrapyramidal disease and abnormal movement disorders	5.69878	106	1.20671e-08		6.30095	73	2.95827e-10		4.36669	33	1.26141e-05
395	circulatory system	Heart valve disorders	-5.6788	134	1.3564e-08		-6.97925	51	2.9676e-12		-4.87973	83	1.06229e-06
306.1	mental disorders	Mental disorders durring/after pregnancy	5.62931	42	1.8093e-08		6.4997	31	8.04803e-11		3.1764	11	0.00149116
401.2	circulatory system	Hypertensive heart and/or renal disease	-5.58844	129	2.29113e-08		-6.79175	90	1.10781e-11		-2.81159	39	0.0049298
726	musculoskeletal	Peripheral enthesopathies and allied syndromes	-5.55682	162	2.74741e-08		-5.32295	83	1.02098e-07		-5.80252	79	6.53247e-09
381.1	sense organs	Otitis media	-5.5045	81	3.70212e-08		-5.9808	64	2.22044e-09		-3.71138	17	0.000206131
345.1	neurological	Epilepsy	5.48701	123	4.08799e-08		6.0527	80	1.42438e-09		4.43456	43	9.22615e-06
71	infectious diseases	Human immunodeficiency virus [HIV] disease	5.46598	55	4.60347e-08		6.78135	45	1.19058e-11		-0.453166	10	0.650429
427.2	circulatory system	Atrial fibrillation and flutter	-5.45903	97	4.78737e-08		-5.4779	45	4.30403e-08		-5.4427	52	5.24778e-08
411.4	circulatory system	Coronary atherosclerosis	-5.40356	202	6.53315e-08		-5.8493	102	4.93646e-09		-4.9489	100	7.4633e-07
427.21	circulatory system	Atrial fibrillation	-5.38857	92	7.1022e-08		-5.2222	44	1.7681e-07		-5.54107	48	3.00631e-08
476	respiratory	Allergic rhinitis	-5.26793	187	1.3797e-07		-5.26465	141	1.40457e-07		-5.27799	46	1.30608e-07
522.5	digestive	Periapical abscess	5.24284	42	1.58124e-07		5.8946	35	3.7559e-09		1.98404	7	0.0472518
971	injuries & poisonings	Poisoning by drugs primarily affecting the autonomic nervous system	5.23398	15	1.65897e-07		5.6414	13	1.68673e-08		2.58576	2	0.0097164
216	neoplasms	Benign neoplasm of skin	-5.22007	101	1.78858e-07		-3.5988	45	0.000319689		-6.52287	56	6.89738e-11
465.2	respiratory	Acute pharyngitis	-5.167	145	2.37883e-07		-5.4084	90	6.35903e-08		-4.77198	55	1.82425e-06
381.11	sense organs	Suppurative and unspecified otitis media	-5.13961	70	2.75315e-07		-5.54305	56	2.97248e-08		-3.52583	14	0.000422155
250.2	endocrine/metabolic	Type 2 diabetes	5.10394	511	3.32657e-07		4.3161	263	1.5881e-05		5.93943	248	2.86019e-09
507	respiratory	Pleurisy; pleural effusion	-5.05602	195	4.28106e-07		-6.33695	91	2.34358e-10		-3.9352	104	8.31281e-05
496.21	respiratory	Obstructive chronic bronchitis	5.05327	92	4.3431e-07		4.59	52	4.43246e-06		5.65552	40	1.55375e-08
740	musculoskeletal	Osteoarthrosis	-5.00107	251	5.70116e-07		-3.6532	146	0.000258992		-6.87526	105	6.18757e-12
305.2	mental disorders	Eating disorder	4.99251	46	5.96e-07		5.6427	28	1.67404e-08		3.9811	18	6.85971e-05
411	circulatory system	Ischemic Heart Disease	-4.95968	273	7.06081e-07		-5.38855	135	7.10284e-08		-4.54014	138	5.62168e-06
416	circulatory system	Cardiomegaly	-4.93861	134	7.86829e-07		-5.8058	87	6.40594e-09		-3.33338	47	0.000857992
300.4	mental disorders	Dysthymic disorder	4.91538	123	8.8611e-07		6.3513	82	2.13503e-10		2.04354	41	0.0409994
276.6	endocrine/metabolic	Fluid overload	-4.91201	33	9.01452e-07		-5.974	22	2.31506e-09		-2.78804	11	0.00530272
513	respiratory	Respiratory abnormalities	-4.90729	72	9.23441e-07		-6.2144	56	5.15211e-10		-0.332398	16	0.739588
197	neoplasms	Chemotherapy	-4.87828	37	1.07013e-06		-6.3085	12	2.81753e-10		-4.19178	25	2.76776e-05
338.2	neurological	Chronic pain	4.8686	168	1.12392e-06		5.9719	113	2.34506e-09		2.60182	55	0.00927304
745	musculoskeletal	Pain in joint	-4.81601	639	1.46458e-06		-3.68405	350	0.000229557		-6.18689	289	6.1361e-10
250	endocrine/metabolic	Diabetes mellitus	4.79567	525	1.62133e-06		3.8135	269	0.000137013		5.82771	256	5.61922e-09
522	digestive	Diseases of pulp and periapical tissues	4.74135	48	2.12294e-06		5.33995	35	9.29722e-08		3.12975	13	0.00174954
525	digestive	Other diseases of the teeth and supporting structures	4.74124	72	2.1241e-06		5.3695	54	7.89552e-08		2.85648	18	0.00428372
497	respiratory	Bronchitis	4.73852	98	2.15281e-06		6.61695	74	3.66685e-11		-1.05329	24	0.292208
702.2	dermatologic	Seborrheic keratosis	-4.69304	62	2.69175e-06		-3.9527	31	7.72743e-05		-5.43338	31	5.52966e-08
819	injuries & poisonings	Skull and face fracture and other intercranial injury	4.64106	109	3.4662e-06		5.02475	68	5.04089e-07		4.00471	41	6.20945e-05
285.2	hematopoietic	Anemia of chronic disease	-4.60764	57	4.0726e-06		-5.85105	37	4.88479e-09		-2.30734	20	0.021036
427.7	circulatory system	Tachycardia NOS	4.59039	287	4.42422e-06		4.37075	215	1.2382e-05		5.24625	72	1.55224e-07
381.2	sense organs	Eustachian tube disorders	-4.57131	32	4.84686e-06		-4.80175	30	1.57285e-06		-1.1147	2	0.264979
703	dermatologic	Diseases of nail NOS	4.56241	63	5.05702e-06		-1.42875	10	0.153076		5.69282	53	1.24961e-08
474	respiratory	Acute and chronic tonsillitis	-4.54417	21	5.51516e-06		-4.8331	19	1.34423e-06		-1.79935	2	0.0719626
772.4	symptoms	Rhabdomyolysis	4.53902	36	5.65162e-06		3.93065	20	8.47165e-05		5.29948	16	1.16131e-07
401.21	circulatory system	Hypertensive heart disease	-4.5195	66	6.19858e-06		-4.5195	66	6.19858e-06		NA	0	NA
727	musculoskeletal	Other disorders of synovium tendon and bursa	-4.4997	90	6.80484e-06		-3.92745	63	8.58513e-05		-5.83496	27	5.38034e-09
313.1	mental disorders	Attention deficit hyperactivity disorder	4.46291	108	8.08542e-06		6.3232	69	2.56201e-10		1.17163	39	0.241347
285	hematopoietic	Other anemias	-4.45604	424	8.34872e-06		-8.28625	211	1.16875e-16		-0.661796	213	0.508102
395.1	circulatory system	Nonrheumatic mitral valve disorders	-4.45533	74	8.37629e-06		-5.46275	32	4.68815e-08		-3.68778	42	0.000226221
368	sense organs	Visual disturbances	4.40283	151	1.06848e-05		5.0434	135	4.57332e-07		-1.00198	16	0.316355
496.2	respiratory	Chronic bronchitis	4.36282	101	1.28399e-05		3.5201	58	0.000431384		5.4995	43	3.80864e-08
349	neurological	Other and unspecified disorders of the nervous system	4.35107	50	1.35476e-05		5.2122	37	1.86614e-07		1.90015	13	0.0574133
290.1	mental disorders	Dementias	4.32178	78	1.54774e-05		5.1385	43	2.7694e-07		3.31839	35	0.000905394
569	digestive	Other disorders of intestine	-4.31863	68	1.57002e-05		-4.5585	49	5.15203e-06		-3.70001	19	0.000215591
562	digestive	Diverticulosis and diverticulitis	-4.2821	76	1.85137e-05		-4.24155	55	2.21981e-05		-4.38831	21	1.14236e-05
172	neoplasms	Skin cancer	-4.26027	61	2.04182e-05		-3.7045	28	0.000211808		-4.73183	33	2.22507e-06
272.13	endocrine/metabolic	Mixed hyperlipidemia	-4.25748	119	2.06747e-05		-4.4682	107	7.88805e-06		-2.37853	12	0.0173818
562.1	digestive	Diverticulosis	-4.21632	68	2.48325e-05		-4.46575	49	7.97887e-06		-3.57304	19	0.00035286
425	circulatory system	Cardiomyopathy	-4.20693	62	2.58864e-05		-4.0592	31	4.92411e-05		-4.35466	31	1.33275e-05
79	infectious diseases	Viral infection	-4.20651	119	2.59343e-05		-4.5692	82	4.89589e-06		-3.40271	37	0.000667199
395.2	circulatory system	Nonrheumatic aortic valve disorders	-4.15625	49	3.23517e-05		-4.4854	22	7.27773e-06		-3.88805	27	0.000101053
702.1	dermatologic	Actinic keratosis	-4.14109	36	3.45663e-05		-3.9214	17	8.8036e-05		-4.33765	19	1.44014e-05
740.9	musculoskeletal	Osteoarthrosis NOS	-4.13537	202	3.54382e-05		-2.36605	108	0.017979		-6.16821	94	6.90684e-10
474.2	respiratory	Chronic tonsillitis and adenoiditis	-4.1343	15	3.56042e-05		-4.32055	14	1.55641e-05		-1.52676	1	0.126821
272.1	endocrine/metabolic	Hyperlipidemia	-4.13166	587	3.60156e-05		-3.09185	289	0.00198913		-5.14006	298	2.74647e-07
747	congenital anomalies	Cardiac and circulatory congenital anomalies	-4.1257	42	3.69615e-05		-4.867	24	1.13305e-06		-3.13729	18	0.00170517
586	genitourinary	Other disorders of the kidney and ureters	-4.11127	148	3.93482e-05		-4.35455	100	1.33341e-05		-3.60445	48	0.000312816
272	endocrine/metabolic	Disorders of lipoid metabolism	-4.09529	598	4.21637e-05		-3.2245	289	0.00126193		-4.90972	309	9.1206e-07
426.9	circulatory system	Cardiac pacemaker/device in situ	-4.07059	29	4.6895e-05		-4.1197	18	3.79366e-05		-3.99022	11	6.60127e-05
411.8	circulatory system	Other chronic ischemic heart disease unspecified	-4.05825	61	4.94418e-05		-5.0457	31	4.51864e-07		-3.03789	30	0.00238244
345.12	neurological	Partial epilepsy	4.03641	72	5.42744e-05		4.16845	46	3.06678e-05		3.80281	26	0.000143063
348.8	neurological	Encephalopathy not elsewhere classified	4.0246	115	5.70711e-05		5.27955	75	1.29502e-07		1.67158	40	0.0946068
208	neoplasms	Benign neoplasm of colon	-3.99511	103	6.46631e-05		-3.736	53	0.000186971		-4.26977	50	1.9567e-05
967	injuries & poisonings	Adverse effects of sedatives or other central nervous system depressants and anesthetics	3.97524	33	7.03072e-05		4.3976	29	1.09454e-05		0.913162	4	0.361157
496	respiratory	Chronic airway obstruction	3.97489	259	7.04109e-05		1.02255	125	0.306521		6.72894	134	1.70898e-11
274	endocrine/metabolic	Gout and other crystal arthropathies	-3.9731	43	7.09427e-05		-3.78905	25	0.000151224		-4.22873	18	2.35015e-05
305.21	mental disorders	Anorexia nervosa	3.96372	13	7.379e-05		4.30655	7	1.6582e-05		3.56376	6	0.000365584
401.22	circulatory system	Hypertensive chronic kidney disease	-3.9636	68	7.38281e-05		-6.3168	30	2.67035e-10		-2.10581	38	0.0352209
276.12	endocrine/metabolic	Hyposmolality and/or hyponatremia	3.95397	188	7.68651e-05		3.7646	118	0.000166816		4.27319	70	1.92693e-05
367	sense organs	Disorders of refraction and accommodation; blindness and low vision	-3.94542	64	7.96591e-05		-4.29265	58	1.76553e-05		-0.588901	6	0.555928
332	neurological	Parkinson's disease	3.89664	33	9.75373e-05		4.58895	21	4.45481e-06		2.68509	12	0.007251
286	hematopoietic	Coagulation defects	-3.88123	105	0.000103928		-4.6753	57	2.93524e-06		-2.93828	48	0.00330039
428	circulatory system	Congestive heart failure; nonhypertensive	-3.8776	186	0.000105494		-6.1323	85	8.66176e-10		-1.98007	101	0.0476954
443	circulatory system	Peripheral vascular disease	-3.87208	49	0.000107911		-5.04335	20	4.57451e-07		-3.06431	29	0.00218176
510	respiratory	Other diseases of lung	-3.86866	188	0.000109435		-4.14485	111	3.40036e-05		-3.47052	77	0.000519457
694.2	dermatologic	Other dyschromia	-3.86808	43	0.000109695		-3.3174	16	0.000908594		-4.19441	27	2.7358e-05
274.1	endocrine/metabolic	Gout	-3.86038	39	0.000113211		-3.60255	23	0.000315111		-4.23101	16	2.32643e-05
285.1	hematopoietic	Acute posthemorrhagic anemia	-3.85742	94	0.000114592		-4.82885	71	1.37324e-06		-0.858645	23	0.390536
261.4	endocrine/metabolic	Vitamin D deficiency	-3.85576	98	0.00011537		-5.41315	53	6.19256e-08		-2.0215	45	0.0432277
747.1	congenital anomalies	Cardiac congenital anomalies	-3.83476	35	0.000125688		-4.74155	19	2.12089e-06		-2.75794	16	0.00581662
425.1	circulatory system	Primary/intrinsic cardiomyopathies	-3.83451	58	0.000125816		-3.58355	29	0.000338956		-4.08547	29	4.39883e-05
292.5	mental disorders	Transient alteration of awareness	3.82904	43	0.000128645		4.2411	30	2.22427e-05		2.87812	13	0.00400048
965	injuries & poisonings	Poisoning by analgesics antipyretics and antirheumatics	3.81896	41	0.000134013		3.0969	27	0.00195556		5.21152	14	1.87304e-07
172.2	neoplasms	Other non-epithelial cancer of skin	-3.81642	50	0.000135404		-3.3477	23	0.000814852		-4.21569	27	2.49013e-05
743.9	musculoskeletal	Osteopenia or other disorder of bone and cartilage	-3.81148	107	0.000138139		-3.3843	63	0.0007136		-4.42312	44	9.72876e-06
198	neoplasms	Secondary malignant neoplasm	-3.81022	76	0.000138844		-4.49175	25	7.06403e-06		-3.47613	51	0.000508699
871	injuries & poisonings	Open wounds of extremities	3.80238	178	0.000143311		4.68705	127	2.77171e-06		1.59939	51	0.109734
701	dermatologic	Other hypertrophic and atrophic conditions of skin	-3.79334	94	0.000148632		-4.23185	54	2.31777e-05		-3.20136	40	0.0013678
963.1	injuries & poisonings	Antineoplastic and immunosuppressive drugs causing adverse effects	-3.79306	11	0.000148801		-4.1996	8	2.67387e-05		-2.70896	3	0.00674947
751	congenital anomalies	Genitourinary congenital anomalies	-3.79258	27	0.000149087		-4.58295	20	4.58462e-06		-1.5344	7	0.124932
464	respiratory	Acute sinusitis	-3.78644	109	0.000152823		-3.8772	90	0.000105665		-3.3565	19	0.000789352
585.3	genitourinary	Chronic renal failure [CKD]	-3.77485	124	0.000160101		-6.457	52	1.06799e-10		-1.83775	72	0.0660995
479	respiratory	Other upper respiratory disease	-3.77128	91	0.000162411		-4.95965	70	7.06203e-07		0.189944	21	0.849353
740.11	musculoskeletal	Osteoarthrosis localized primary	-3.75389	70	0.000174111		-3.8885	50	0.000100866		-3.41736	20	0.000632306
727.1	musculoskeletal	Synovitis and tenosynovitis	-3.74133	35	0.000183051		-3.55965	25	0.000371349		-4.19552	10	2.72246e-05
694	dermatologic	Dyschromia and Vitiligo	-3.73729	49	0.000186016		-3.1211	19	0.00180177		-4.12754	30	3.66663e-05
512.9	respiratory	Other dyspnea	-3.71039	334	0.000206943		-5.12635	198	2.95413e-07		-1.64891	136	0.0991659
401.3	circulatory system	Other hypertensive complications	-3.70923	30	0.000207889		-4.38805	23	1.14371e-05		-1.47883	7	0.139186
199	neoplasms	Neoplasm of uncertain behavior	-3.6983	59	0.000217051		-3.78865	40	0.000151468		-3.50808	19	0.000451352
743	musculoskeletal	Osteoporosis osteopenia and pathological fracture	-3.69595	202	0.000219066		-4.3348	105	1.45893e-05		-3.00441	97	0.00266096
656	pregnancy complications	Other perinatal conditions of fetus or newborn	-3.69	7	0.000224254		-3.69	7	0.000224254		NA	0	NA
195	neoplasms	Cancer suspected or other	-3.68531	42	0.000228428		-3.8255	23	0.000130507		-3.5156	19	0.000438767
483	respiratory	Acute bronchitis and bronchiolitis	-3.66018	120	0.000252035		-5.0385	82	4.69194e-07		-0.68592	38	0.492764
132	infectious diseases	Infestation (lice mites)	3.63402	29	0.000279038		3.6539	21	0.000258287		3.58184	8	0.000341184
415	circulatory system	Pulmonary heart disease	-3.63	89	0.000283426		-5.74825	41	9.01718e-09		-1.82065	48	0.0686595
362	sense organs	Other retinal disorders	-3.62009	42	0.000294495		-3.7133	40	0.000204574		-1.75599	2	0.0790899
261	endocrine/metabolic	Vitamin deficiency	-3.5875	129	0.000333859		-5.42045	67	5.94492e-08		-1.60674	62	0.108111
973	injuries & poisonings	Poisoning by agents primarily affecting the gastrointestinal system	3.58115	7	0.000342085		3.58115	7	0.000342085		NA	0	NA
279.1	endocrine/metabolic	Immunity deficiency	-3.56446	37	0.000364611		-3.6311	35	0.000282216		-2.39819	2	0.0164761
781	symptoms	Symptoms involving nervous and musculoskeletal systems	3.54369	71	0.00039457		3.3455	45	0.000821344		3.88671	26	0.000101613
185	neoplasms	Cancer of prostate	-3.48868	13	0.000485416		-3.42425	4	0.000616499		-3.51731	9	0.00043594
472	respiratory	Chronic pharyngitis and nasopharyngitis	-3.48867	37	0.000485436		-4.13015	27	3.62527e-05		-1.75666	10	0.0789754
726.1	musculoskeletal	Enthesopathy	-3.48462	85	0.000492832		-2.8776	52	0.00400713		-4.44114	33	8.94825e-06
963	injuries & poisonings	Poisoning by primarily systemic agents	-3.48398	17	0.000494009		-3.7423	13	0.000182344		-2.64446	4	0.00818222
523.31	digestive	Acute periodontitis	3.4683	38	0.000523765		1.15195	12	0.249342		4.53738	26	5.69567e-06
425.2	circulatory system	Secondary/extrinsic cardiomyopathies	-3.45937	12	0.000541442		-3.6517	7	0.00026051		-3.19011	5	0.0014222
550	digestive	Abdominal hernia	-3.45577	137	0.000548729		-3.69065	90	0.000223682		-3.00599	47	0.00264717
367.1	sense organs	Myopia	-3.4456	30	0.000569793		-3.4456	30	0.000569793		NA	0	NA
350	neurological	Abnormal movement	3.44343	258	0.000574383		1.414	137	0.157362		5.74122	121	9.39987e-09
854	injuries & poisonings	Complications of cardiac/vascular device implant and graft	-3.43989	32	0.000581958		-4.4966	19	6.90487e-06		-1.89546	13	0.0580315
350.1	neurological	Abnormal involuntary movements	3.42859	100	0.000606722		1.9685	61	0.0490105		5.71232	39	1.11443e-08
394	circulatory system	Rheumatic disease of the heart valves	-3.42788	55	0.000608304		-3.6939	29	0.000220841		-3.13117	26	0.00174108
572	digestive	Ascites (non malignant)	-3.42128	59	0.000623262		-3.4661	44	0.000528067		-3.28982	15	0.0010025
173	neoplasms	Neoplasm of uncertain behavior of skin	-3.41362	62	0.000641049		-4.0955	43	4.21258e-05		-1.87043	19	0.0614239
426.91	circulatory system	Cardiac pacemaker in situ	-3.40933	20	0.000651234		-3.5707	12	0.000356028		-3.16727	8	0.00153879
348.7	neurological	Coma	3.4047	28	0.00066237		3.9408	23	8.12103e-05		0.938635	5	0.347918
286.7	hematopoietic	Other and unspecified coagulation defects	-3.40229	59	0.000668246		-3.68485	37	0.000228837		-2.92707	22	0.00342176
275.5	endocrine/metabolic	Disorders of calcium/phosphorus metabolism	-3.38146	42	0.00072101		-4.29795	30	1.72385e-05		-1.09025	12	0.275605
600	genitourinary	Hyperplasia of prostate	-3.37203	72	0.000746167		-2.0858	32	0.0369967		-4.40101	40	1.07747e-05
585.33	genitourinary	Chronic Kidney Disease Stage III	-3.37115	39	0.000748552		-4.29855	22	1.71919e-05		-2.17098	17	0.0299323
473	respiratory	Diseases of the larynx and vocal cords	-3.34249	35	0.000830293		-3.37045	29	0.000750455		-3.20737	6	0.00133955
270.21	endocrine/metabolic	Disorders of urea cycle metabolism	3.33293	12	0.000859361		3.5122	8	0.000444413		2.97439	4	0.00293567
427.6	circulatory system	Premature beats	-3.33087	17	0.000865735		-3.7869	13	0.000152538		-1.84879	4	0.0644877
938.2	dermatologic	Chronic dermatitis due to solar radiation	-3.3292	15	0.000870949		-2.6681	7	0.00762816		-3.90767	8	9.31911e-05
433.1	circulatory system	Occlusion and stenosis of precerebral arteries	-3.32423	58	0.000886642		-3.63875	36	0.000273965		-2.80955	22	0.00496106
396	circulatory system	Abnormal heart sounds	-3.31356	53	0.000921154		-4.75585	34	1.97613e-06		-0.732628	19	0.463785
740.1	musculoskeletal	Osteoarthritis; localized	-3.30972	107	0.000933897		-3.0988	71	0.00194306		-3.7257	36	0.000194775
428.3	circulatory system	Heart failure with reduced EF [Systolic or combined heart failure]	-3.30916	39	0.000935761		-3.99605	27	6.44081e-05		-1.76366	12	0.0777893
275	endocrine/metabolic	Disorders of mineral metabolism	-3.29834	99	0.000972595		-5.04115	61	4.62743e-07		-0.500662	38	0.616609
714	musculoskeletal	Rheumatoid arthritis and other inflammatory polyarthropathies	-3.28555	25	0.00101784		-3.59125	14	0.000329096		-2.89648	11	0.0037738
580	genitourinary	Nephritis; nephrosis; renal sclerosis	-3.28023	34	0.00103723		-3.59735	22	0.000321476		-2.69884	12	0.0069581
427.1	circulatory system	Paroxysmal tachycardia unspecified	-3.27753	55	0.00104719		-4.1737	29	2.99692e-05		-2.27796	26	0.022729
513.3	respiratory	Hypoventilation	-3.27639	19	0.00105142		-3.8179	16	0.000134592		-0.388359	3	0.697751
530	digestive	Diseases of esophagus	-3.26675	469	0.00108788		-3.2149	273	0.0013049		-3.33898	196	0.000840867
288.11	hematopoietic	Neutropenia	-3.26593	32	0.00109105		-3.9799	19	6.89443e-05		-2.22244	13	0.0262539
700	dermatologic	Corns and callosities	3.25445	48	0.00113611		0.6544	18	0.512854		4.81449	30	1.47579e-06
859	injuries & poisonings	Complication due to other implant and internal device	-3.24104	21	0.00119095		-3.60415	17	0.000313176		-1.69781	4	0.0895432
418	circulatory system	Nonspecific chest pain	3.23934	781	0.00119805		3.4406	426	0.000580426		2.99783	355	0.00271905
285.21	hematopoietic	Anemia in chronic kidney disease	-3.23177	12	0.00123026		-4.4502	6	8.57904e-06		-2.01334	6	0.044079
503	respiratory	Pulmonary congestion and hypostasis	-3.22403	99	0.00126399		-4.67725	35	2.90748e-06		-2.4293	64	0.0151279
291.4	mental disorders	Specific nonpsychotic mental disorders due to brain damage	3.21286	29	0.00131418		3.8067	22	0.000140833		1.34653	7	0.178133
70.9	infectious diseases	Hepatitis NOS	3.21	75	0.00132736		4.5374	36	5.6952e-06		1.9847	39	0.0471774
428.1	circulatory system	Congestive heart failure (CHF) NOS	-3.20635	164	0.00134428		-5.09355	71	3.5142e-07		-1.76559	93	0.0774644
286.2	hematopoietic	Encounter for long-term (current) use of anticoagulants	-3.19247	104	0.00141061		-2.8767	66	0.00401857		-3.74091	38	0.000183352
938.1	dermatologic	Acute dermatitis due to solar radiation	3.19031	10	0.00142122		3.5608	8	0.000369727		1.70833	2	0.0875743
528.1	digestive	Stomatitis and mucositis	-3.1793	9	0.00147631		-3.1793	9	0.00147631		NA	0	NA
513.4	respiratory	Hyperventilation	-3.17062	40	0.00152114		-3.7779	35	0.000158156		1.08033	5	0.279994
850	injuries & poisonings	Hemorrhage or hematoma complicating a procedure	-3.16093	31	0.00157265		-3.87015	19	0.000108768		-2.038	12	0.0415496
8	infectious diseases	Intestinal infection	-3.13687	58	0.00170764		-4.00925	34	6.09119e-05		-1.90099	24	0.0573033
523.3	digestive	Periodontitis (acute or chronic)	3.12525	41	0.00177652		1.23915	15	0.21529		4.21339	26	2.51566e-05
627	genitourinary	Menopausal and postmenopausal disorders	-3.11855	112	0.00181744		-2.8147	63	0.00488228		-3.50921	49	0.00044944
470	respiratory	Septal Deviations/Turbinate Hypertrophy	-3.11152	37	0.00186128		-3.4115	32	0.000646065		-1.19163	5	0.233405
367.2	sense organs	Astigmatism	-3.0955	11	0.00196481		-3.0955	11	0.00196481		NA	0	NA
81	infectious diseases	Infection/inflammation of internal prosthetic device; implant; and graft	-3.09212	47	0.00198733		-3.34175	32	0.00083252		-2.55957	15	0.0104801
195.1	neoplasms	Malignant neoplasm other	-3.09063	27	0.00199732		-3.65715	12	0.000255035		-2.63742	15	0.00835405
495.1	respiratory	Chronic obstructive asthma	3.07122	63	0.00213186		0.7468	29	0.455184		5.05381	34	4.33076e-07
817	injuries & poisonings	Concussion	3.07056	50	0.0021366		3.5975	40	0.00032129		0.962786	10	0.335655
605	genitourinary	Erectile dysfunction [ED]	-3.06875	32	0.00214953		-2.6596	21	0.00782335		-3.84987	11	0.000118182
514	respiratory	Abnormal findings examination of lungs	-3.06714	183	0.00216115		-3.68375	75	0.000229828		-2.63894	108	0.00831648
508	respiratory	Pulmonary collapse; interstitial and compensatory emphysema	-3.05581	296	0.00224452		-3.81465	193	0.000136376		-1.63391	103	0.102278
519	respiratory	Other diseases of respiratory system not elsewhere classified	-3.05432	103	0.00225572		-3.0992	80	0.00194044		-2.89821	23	0.00375296
228	neoplasms	Hemangioma and lymphangioma any site	-3.05201	17	0.00227311		-2.75195	8	0.00592416		-3.31874	9	0.000904249
218	neoplasms	Benign neoplasm of uterus	-3.03188	40	0.00243034		-2.7741	21	0.00553547		-3.3168	19	0.000910546
983	injuries & poisonings	Toxic effect of corrosive aromatics acids and caustic alkalis	3.03164	7	0.00243226		3.3556	6	0.00079193		1.08791	1	0.276636
131	infectious diseases	Protozoan infection	3.03127	26	0.00243529		3.233	24	0.00122498		0.610487	2	0.541539
578.1	digestive	Hematemesis	3.01914	47	0.00253494		3.6143	34	0.00030116		1.46257	13	0.143586
796	genitourinary	Elevated prostate specific antigen [PSA]	-3.01722	11	0.00255107		-2.80595	3	0.00501685		-3.09644	8	0.00195857
751.1	congenital anomalies	Congenital anomalies of genital organs	-3.0135	3	0.00258253		-3.0135	3	0.00258253		NA	0	NA
509.2	respiratory	Respiratory insufficiency	-2.99545	38	0.00274039		-3.8713	24	0.000108256		-1.494	14	0.135176
302	mental disorders	Sexual and gender identity disorders	2.99397	22	0.00275373		3.2277	21	0.0012479		-1.91437	1	0.0555728
389	sense organs	Hearing loss	-2.99049	124	0.00278533		-3.89005	89	0.000100224		-0.703027	35	0.482039
429.1	circulatory system	Heart transplant/surgery	-2.99039	6	0.00278619		-3.69145	4	0.000222979		-1.58828	2	0.112223
198.1	neoplasms	Secondary malignancy of lymph nodes	-2.98784	28	0.00280956		-3.6412	11	0.00027137		-2.56508	17	0.0103152
567	digestive	Peritonitis and retroperitoneal infections	-2.98694	15	0.00281788		-2.95745	11	0.00310195		-3.06802	4	0.00215479
975	injuries & poisonings	Poisoning by agents primarily acting on the smooth and skeletal muscles and respiratory system	2.98285	7	0.00285578		2.98285	7	0.00285578		NA	0	NA
530.1	digestive	Esophagitis GERD and related diseases	-2.97208	450	0.00295792		-3.00415	261	0.00266324		-2.92779	189	0.00341384
272.11	endocrine/metabolic	Hypercholesterolemia	-2.96322	237	0.00304435		-2.95405	101	0.00313633		-2.97004	136	0.00297764
588.1	genitourinary	Renal osteodystrophy	-2.94799	7	0.00319842		-3.4868	6	0.000488837		0.284836	1	0.77577
8.6	infectious diseases	Viral Enteritis	-2.9376	16	0.00330763		-3.33275	13	0.000859922		-1.22529	3	0.220467
741	musculoskeletal	Symptoms and disorders of the joints	-2.9358	233	0.00332691		-2.86585	130	0.00415891		-3.02408	103	0.00249389
433	circulatory system	Cerebrovascular disease	-2.93329	196	0.00335391		-3.14995	111	0.00163298		-2.65036	85	0.00804069
288.1	hematopoietic	Decreased white blood cell count	-2.91908	52	0.00351067		-3.6241	32	0.000289969		-1.79105	20	0.0732858
427.9	circulatory system	Palpitations	-2.91115	149	0.00360102		-3.5872	83	0.000334248		-2.06097	66	0.0393064
585	genitourinary	Renal failure	-2.90232	263	0.00370413		-5.9893	118	2.10746e-09		-0.390153	145	0.696424
218.1	neoplasms	Uterine leiomyoma	-2.89837	39	0.0037511		-2.5957	20	0.00943984		-3.21697	19	0.00129554
509.3	respiratory	Pulmonary insufficiency or respiratory failure following trauma and surgery	-2.88553	52	0.00390753		-3.06585	42	0.00217052		-2.12819	10	0.033321
189	neoplasms	Cancer of urinary organs (incl. kidney and bladder)	-2.87185	18	0.00408081		-2.7965	10	0.00516594		-2.96603	8	0.00301671
132.1	infectious diseases	Pediculosis and phthirus infestation	2.87092	7	0.00409281		3.15375	6	0.00161187		1.17393	1	0.240424
41.2	infectious diseases	Streptococcus infection	-2.86892	27	0.00411882		-2.93255	25	0.00336191		-2.07348	2	0.0381276
938	dermatologic	Dermatitis due to solar radiation	-2.86597	30	0.00415733		-1.80325	14	0.071349		-3.79585	16	0.000147138
569.2	digestive	Gastrointestinal complications	-2.86022	20	0.00423343		-3.2823	15	0.00102964		-1.59399	5	0.110938
985	injuries & poisonings	Toxic effect of other metals	2.85783	6	0.0042655		2.4458	3	0.0144531		3.26986	3	0.00107601
426.3	circulatory system	Bundle branch block	-2.85714	16	0.00427474		-3.53895	8	0.000401722		-2.17533	8	0.0296051
443.9	circulatory system	Peripheral vascular disease unspecified	-2.84957	44	0.00437779		-4.6311	16	3.63728e-06		-1.83156	28	0.0670173
379	sense organs	Other disorders of eye	-2.8426	48	0.00447472		-2.8426	48	0.00447472		NA	0	NA
568	digestive	Other disorders of peritoneum	-2.84186	24	0.00448507		-3.2441	18	0.00117822		-1.63515	6	0.102017
394.7	circulatory system	Disease of tricuspid valve	-2.83741	33	0.00454808		-2.99785	21	0.00271891		-2.55665	12	0.0105686
720.1	musculoskeletal	Spinal stenosis of lumbar region	-2.8283	40	0.00467966		-2.53285	24	0.0113139		-3.27146	16	0.00106992
274.11	endocrine/metabolic	Gouty arthropathy	-2.82295	9	0.00475835		-2.8389	8	0.00452693		-2.69538	1	0.00703084
721	musculoskeletal	Spondylosis and allied disorders	-2.8029	146	0.00506447		-2.0941	81	0.0362511		-3.68618	65	0.000227642
916	injuries & poisonings	Contusion	2.79945	251	0.00511894		2.66125	161	0.00778511		3.04668	90	0.00231383
870	injuries & poisonings	Open wounds of head; neck; and trunk	2.79845	177	0.0051348		1.99355	112	0.0462013		4.18536	65	2.8471e-05
304	mental disorders	Adjustment reaction	2.79281	211	0.00522522		3.69235	98	0.000222191		2.01268	113	0.0441483
253.1	endocrine/metabolic	Pituitary hyperfunction	2.77674	21	0.00549069		0.7039	7	0.481495		3.81316	14	0.0001372
588	genitourinary	Disorders resulting from impaired renal function	-2.77612	15	0.00550121		-3.88505	10	0.000102309		-0.558256	5	0.57667
720	musculoskeletal	Spinal stenosis	-2.77108	69	0.00558704		-2.17525	41	0.0296114		-3.64355	28	0.000268904
38	infectious diseases	Septicemia	-2.76658	135	0.00566484		-3.23775	82	0.00120476		-2.03759	53	0.041591
473.4	respiratory	Voice disturbance	-2.76356	24	0.00571741		-2.82365	21	0.00474802		-2.34295	3	0.0191319
279	endocrine/metabolic	Disorders involving the immune mechanism	-2.76327	103	0.00572257		-3.8797	37	0.000104585		-2.13739	66	0.0325663
585.34	genitourinary	Chronic Kidney Disease Stage IV	-2.76015	18	0.00577747		-3.5635	9	0.000365943		-1.9568	9	0.0503709
599.4	genitourinary	Urinary incontinence	2.75831	149	0.00581003		1.8979	84	0.0577093		3.87023	65	0.000108731
292.3	mental disorders	Memory loss	2.75383	67	0.00589031		3.6056	53	0.000311433		-0.470749	14	0.63782
264	endocrine/metabolic	Lack of normal physiological development	-2.75286	26	0.00590779		-3.11	21	0.00187087		-1.25285	5	0.21026
442	circulatory system	Other aneurysm	-2.75141	35	0.00593394		-2.13505	21	0.0327569		-3.67595	14	0.000236967
415.2	circulatory system	Chronic pulmonary heart disease	-2.74757	56	0.00600388		-4.50355	29	6.68276e-06		-0.861517	27	0.388954
369	sense organs	Infection of the eye	-2.74321	68	0.00608416		-3.1205	51	0.00180544		-1.61134	17	0.107105
428.4	circulatory system	Heart failure with preserved EF [Diastolic heart failure]	-2.72786	37	0.00637457		-3.28795	24	0.0010092		-1.69386	13	0.0902917
327.32	neurological	Obstructive sleep apnea	-2.7197	120	0.00653404		-4.0554	76	5.00486e-05		-0.412593	44	0.679905
350.2	neurological	Abnormality of gait	2.70656	156	0.00679853		0.98415	77	0.325042		4.38535	79	1.15797e-05
362.2	sense organs	Degeneration of macula and posterior pole of retina	-2.70208	14	0.00689073		-2.8496	13	0.00437742		-0.784309	1	0.432859
772.6	symptoms	Facial weakness	2.69461	20	0.00704704		3.0307	18	0.00243988		-0.330168	2	0.741273
279.2	endocrine/metabolic	Autoimmune disease NEC	-2.69136	12	0.00711618		NA	0	NA		-2.69136	12	0.00711618
721.1	musculoskeletal	Spondylosis without myelopathy	-2.68756	135	0.00719755		-1.85295	77	0.0638895		-3.79558	58	0.000147296
204	neoplasms	Leukemia	-2.6856	21	0.00724		-4.1426	7	3.43391e-05		-1.9571	14	0.0503359
345.11	neurological	Generalized convulsive epilepsy	2.68251	51	0.00730713		2.69615	33	0.00701461		2.65751	18	0.00787198
594	genitourinary	Urinary calculus	-2.68208	68	0.00731665		-2.02095	46	0.0432849		-4.06444	22	4.81489e-05
228.1	neoplasms	Hemangioma of skin and subcutaneous tissue	-2.68127	12	0.0073344		-2.57845	4	0.00992447		-2.73268	8	0.00628223
426.2	circulatory system	Atrioventricular [AV] block	-2.67269	21	0.00752456		-2.7707	14	0.00559359		-2.47667	7	0.0132614
285.22	hematopoietic	Anemia in neoplastic disease	-2.66426	15	0.0077159		-4.4279	6	9.5155e-06		-1.48849	9	0.136621
749	congenital anomalies	Congenital anomalies of face and neck	-2.662	5	0.00776779		-2.662	5	0.00776779		NA	0	NA
797	symptoms	Shock	-2.66131	41	0.00778367		-3.19975	28	0.00137547		-1.5016	13	0.1332
577.2	digestive	Chronic pancreatitis	2.66008	25	0.00781222		3.68095	19	0.000232367		-0.572677	6	0.566864
585.32	genitourinary	End stage renal disease	-2.65953	21	0.00782506		-4.78635	5	1.69842e-06		-1.99489	16	0.0460544
747.13	congenital anomalies	Congenital anomalies of great vessels	-2.659	5	0.0078373		-2.659	5	0.0078373		NA	0	NA
835	injuries & poisonings	Internal derangement of knee	-2.65317	58	0.00797405		-2.49885	26	0.0124597		-2.77855	32	0.00546024
519.9	respiratory	Symptoms involving respiratory system and other chest symptoms	-2.64659	81	0.00813089		-2.81495	61	0.00487848		-2.13307	20	0.0329186
530.11	digestive	GERD	-2.6428	423	0.00822244		-2.7746	248	0.00552696		-2.45601	175	0.0140488
513.31	respiratory	Apnea	-2.6422	4	0.00823694		-2.6422	4	0.00823694		NA	0	NA
415.1	circulatory system	Acute pulmonary heart disease	-2.64143	34	0.00825559		-2.7986	17	0.00513247		-2.48427	17	0.0129818
550.1	digestive	Inguinal hernia	-2.63609	25	0.00838674		-3.40035	9	0.000672996		-2.20619	16	0.0273704
939	dermatologic	Atopic/contact dermatitis due to other or unspecified	-2.62881	210	0.00856847		-3.35375	107	0.000797244		-1.87571	103	0.0606946
706	dermatologic	Diseases of sebaceous glands	-2.62815	135	0.00858515		-2.4297	66	0.0151113		-2.81797	69	0.0048329
860	neoplasms	Bone marrow or stem cell transplant	-2.62415	2	0.00868646		-2.7584	1	0.00580851		-2.48991	1	0.0127776
626.8	genitourinary	Infertility female	-2.6238	8	0.00869536		-1.29665	3	0.194752		-3.4201	5	0.000625986
327.3	neurological	Sleep apnea	-2.62336	172	0.00870684		-4.26095	100	2.0356e-05		-0.348918	72	0.727151
414	circulatory system	Other forms of chronic heart disease	-2.62319	83	0.00871097		-2.8829	68	0.00394033		-1.44586	15	0.148216
972.6	injuries & poisonings	Antihypertensive agents causing adverse effects	2.62158	9	0.00875235		2.75355	8	0.00589528		1.56581	1	0.117393
716.3	musculoskeletal	Kaschin-Beck disease	2.6211	2	0.00876465		2.6211	2	0.00876465		NA	0	NA
636.3	pregnancy complications	Hemorrhage in early pregnancy	-2.62001	11	0.00879261		-2.6614	7	0.00778165		-2.54759	4	0.010847
990	injuries & poisonings	Effects radiation NOS	-2.61244	11	0.00898993		-2.9767	6	0.00291369		-2.17532	5	0.0296061
742	musculoskeletal	Derangement of joint non-traumatic	-2.61073	31	0.00903502		-2.3973	21	0.0165164		-3.05892	10	0.00222135
560.1	digestive	Paralytic ileus	-2.61006	30	0.0090527		-3.48245	20	0.000496848		-0.865273	10	0.386889
722.1	musculoskeletal	Displacement of intervertebral disc	-2.60938	62	0.00907061		-2.55995	23	0.0104687		-2.63853	39	0.00832656
440	circulatory system	Atherosclerosis	-2.60293	77	0.00924317		-2.6492	50	0.00806826		-2.51724	27	0.011828
411.3	circulatory system	Angina pectoris	-2.59872	44	0.00935712		-2.69445	28	0.00705049		-2.4312	16	0.0150489
475	respiratory	Chronic sinusitis	-2.5987	92	0.0093578		-2.40715	70	0.0160776		-3.20817	22	0.00133583
452	circulatory system	Other venous embolism and thrombosis	-2.59638	112	0.00942113		-3.1127	58	0.00185384		-2.04182	54	0.0411696
595	genitourinary	Hydronephrosis	-2.59425	24	0.0094798		-3.7865	10	0.000152784		-1.74264	14	0.0813966
585.31	genitourinary	Renal dialysis	-2.59311	18	0.00951131		-3.91865	7	8.90463e-05		-1.74958	11	0.0801908
585.2	genitourinary	Renal failure NOS	-2.58492	53	0.00974025		-4.0101	15	6.0693e-05		-2.02234	38	0.0431408
722	musculoskeletal	Intervertebral disc disorders	-2.58105	193	0.00984999		-1.3186	111	0.187303		-4.28998	82	1.78689e-05
430	circulatory system	Intracranial hemorrhage	-2.57903	40	0.00990785		-3.475	19	0.000510853		-1.76839	21	0.076996
275.53	endocrine/metabolic	Disorders of phosphorus metabolism	-2.56884	14	0.010204		-3.93	9	8.49459e-05		-0.118749	5	0.905474
870.3	injuries & poisonings	Other open wound of head and face	2.56258	80	0.0103898		2.5097	58	0.0120834		2.70199	22	0.00689255
189.11	neoplasms	Malignant neoplasm of kidney except pelvis	-2.55704	3	0.0105567		-2.6725	2	0.00752884		-2.32612	1	0.0200121
198.6	neoplasms	Secondary malignancy of bone	-2.55339	18	0.0106681		-2.30555	8	0.0211358		-2.75166	10	0.00592949
428.2	circulatory system	Heart failure NOS	-2.548	51	0.0108342		-4.73625	21	2.17709e-06		-1.01623	30	0.309522
763	symptoms	Thoracic or lumbosacral neuritis or radiculitis unspecified	-2.54407	50	0.010957		-3.52365	22	0.000425646		-1.7744	28	0.0759974
78	infectious diseases	Viral warts & HPV	-2.54371	49	0.0109683		-2.00455	27	0.0450112		-3.2054	22	0.00134874
636	pregnancy complications	Early or threatened labor; hemorrhage in early pregnancy	-2.54095	40	0.0110551		-2.1198	27	0.0340229		-3.41565	13	0.000636288
509	respiratory	Respiratory failure insufficiency arrest	-2.53445	207	0.0112624		-4.70845	114	2.49608e-06		0.13045	93	0.89621
350.5	neurological	Abnormal reflex	2.5337	8	0.0112865		2.5337	8	0.0112865		NA	0	NA
149	neoplasms	Cancer of larynx pharynx nasal cavities	-2.53311	8	0.0113056		-2.6717	5	0.00754681		-2.30213	3	0.0213281
367.8	sense organs	Hypermetropia	-2.5319	7	0.0113446		-2.5319	7	0.0113446		NA	0	NA
738.4	musculoskeletal	Acquired spondylolisthesis	-2.52787	9	0.0114758		-2.89775	6	0.0037585		-1.7881	3	0.0737606
610	genitourinary	Benign mammary dysplasias	-2.52295	35	0.0116375		-2.0422	22	0.0411317		-3.33652	13	0.000848335
747.11	congenital anomalies	Cardiac shunt/ heart septal defect	-2.52196	24	0.0116702		-3.295	13	0.000984217		-1.60837	11	0.107753
743.1	musculoskeletal	Osteoporosis	-2.50191	97	0.0123524		-3.46825	47	0.00052386		-1.59356	50	0.111035
580.3	genitourinary	Nephritis and nephropathy without mention of glomerulonephritis	-2.50092	19	0.0123872		-2.6715	12	0.00755131		-2.20849	7	0.0272098
727.6	musculoskeletal	Rupture of tendon nontraumatic	-2.50028	11	0.0124096		-2.13285	7	0.032937		-3.14328	4	0.00167066
930	injuries & poisonings	Allergic reaction to food	-2.49938	10	0.0124411		-2.5824	7	0.00981158		-2.30567	3	0.0211292
560.2	digestive	Impaction of intestine	2.49454	13	0.012612		2.70085	12	0.00691625		0.0188321	1	0.984975
512	respiratory	Other symptoms of respiratory system	-2.49303	919	0.0126657		-4.29475	507	1.7489e-05		-0.275871	412	0.782647
300.8	mental disorders	Acute reaction to stress	2.48753	32	0.0128635		3.54275	22	0.000395978		0.166035	10	0.868129
395.6	circulatory system	Heart valve replaced	-2.48631	15	0.0129075		-2.12365	10	0.0336994		-3.21163	5	0.00131982
947	dermatologic	Urticaria	-2.48515	22	0.0129496		-3.39005	11	0.000698799		-1.58026	11	0.114048
174.11	neoplasms	Malignant neoplasm of female breast	-2.48356	35	0.0130076		-2.08075	17	0.0374568		-2.86399	18	0.00418336
276.13	endocrine/metabolic	Hyperpotassemia	-2.48254	87	0.0130451		-2.75325	66	0.00590068		-1.63172	21	0.102738
420	circulatory system	Carditis	-2.47562	58	0.0133006		-2.9876	31	0.00281177		-1.88779	27	0.0590547
270.3	endocrine/metabolic	Disorders of plasma protein metabolism	-2.47126	31	0.0134637		-2.787	14	0.00531985		-2.21124	17	0.0270191
597	genitourinary	Other disorders of urethra and urinary tract	-2.46888	24	0.0135537		-2.94925	18	0.00318546		-1.02777	6	0.30406
427.8	circulatory system	Sinoatrial node dysfunction (Bradycardia)	-2.46583	20	0.0136697		-2.31435	14	0.0206485		-2.81927	6	0.00481325
315.1	mental disorders	Learning disorder	2.4627	18	0.0137895		1.9573	9	0.0503122		2.9681	9	0.00299646
426.92	circulatory system	Cardiac defibrillator in situ	-2.45959	18	0.0139095		-2.40815	12	0.0160336		-2.56248	6	0.0103929
270.2	endocrine/metabolic	Disorders of amino-acid metabolism	2.45642	13	0.0140329		2.42645	9	0.0152474		2.52385	4	0.0116076
202	neoplasms	Cancer of other lymphoid histiocytic tissue	-2.45397	26	0.0141288		-2.54595	13	0.0108981		-2.36199	13	0.018177
289.4	hematopoietic	Lymphadenitis	-2.44372	124	0.0145365		-2.2877	76	0.022155		-2.69076	48	0.00712889
714.1	musculoskeletal	Rheumatoid arthritis	-2.44346	23	0.0145472		-2.7717	12	0.00557644		-2.08538	11	0.0370347
371	sense organs	Inflammation of the eye	-2.44243	75	0.0145888		-2.57625	68	0.00998784		-1.14246	7	0.253262
250.22	endocrine/metabolic	Type 2 diabetes with renal manifestations	-2.4423	38	0.0145941		-2.5366	26	0.0111935		-2.23797	12	0.0252228
427.12	circulatory system	Paroxysmal ventricular tachycardia	-2.44204	37	0.0146045		-3.2561	19	0.00112954		-1.58276	18	0.113477
797.1	symptoms	Cardiogenic shock	-2.44098	7	0.0146475		-2.6832	5	0.00729214		-1.83543	2	0.0664427
202.2	neoplasms	Non-Hodgkins lymphoma	-2.44033	22	0.014674		-2.41465	11	0.0157503		-2.466	11	0.0136629
426	circulatory system	Cardiac conduction disorders	-2.43424	186	0.014923		-2.8322	107	0.00462289		-1.89524	79	0.0580612
587	genitourinary	Kidney replaced by transpant	-2.43168	5	0.0150291		-3.15935	1	0.00158121		-2.24976	4	0.0244643
585.4	genitourinary	Chronic kidney disease Stage I or II	-2.42711	20	0.0152197		-3.28395	11	0.00102363		-1.37986	9	0.16763
244.4	endocrine/metabolic	Hypothyroidism NOS	2.42505	251	0.0153062		2.89585	143	0.00378133		1.80168	108	0.0715957
189.1	neoplasms	Cancer of kidney and renal pelvis	-2.42248	8	0.0154149		-2.47445	5	0.0133441		-2.33587	3	0.0194981
512.2	respiratory	Painful respiration	2.41142	115	0.0158906		3.3334	89	0.000857915		-0.744591	26	0.456519
755	congenital anomalies	Congenital anomalies of limbs	-2.4106	8	0.0159265		-2.54425	7	0.0109513		-1.47502	1	0.140206
723	musculoskeletal	Other disorders of cervical region	-2.4086	14	0.0160138		-2.4086	14	0.0160138		NA	0	NA
333.1	neurological	Essential tremor	2.40635	31	0.0161127		2.5707	23	0.0101493		1.93386	8	0.0531306
149.4	neoplasms	Cancer of larynx	-2.40526	4	0.016161		-2.6797	2	0.00736882		-2.13082	2	0.0331042
594.1	genitourinary	Calculus of kidney	-2.39458	50	0.0166394		-1.8873	36	0.05912		-3.69902	14	0.000216438
427.22	circulatory system	Atrial flutter	-2.39433	26	0.0166505		-2.66385	15	0.0077252		-2.02681	11	0.0426814
737.2	musculoskeletal	Lordosis (acquired)	2.39162	4	0.0167743		0.87455	2	0.381819		3.90869	2	9.27995e-05
593	genitourinary	Hematuria	-2.3882	115	0.0169309		-1.7068	77	0.0878592		-3.76895	38	0.000163938
559	digestive	Ileostomy status	-2.3839	2	0.0171303		-2.3839	2	0.0171303		NA	0	NA
751.12	congenital anomalies	Congenital anomalies of male genital organs	-2.3808	2	0.0172751		-2.3808	2	0.0172751		NA	0	NA
346.2	neurological	Nonspecific abnormal results of function study of brain and central nervous system	2.37913	19	0.0173534		2.78935	16	0.0052814		0.191304	3	0.848287
442.1	circulatory system	Aortic aneurysm	-2.37666	24	0.0174703		-1.69395	14	0.0902748		-3.33245	10	0.000860861
251	endocrine/metabolic	Other disorders of pancreatic internal secretion	-2.37302	10	0.0176431		-2.5802	9	0.00987431		-0.508437	1	0.611147
41	infectious diseases	Bacterial infection NOS	-2.36388	194	0.0180845		-2.71795	132	0.00656878		-1.61006	62	0.107384
389.2	sense organs	Conductive hearing loss	-2.36304	24	0.0181256		-2.41935	23	0.0155483		-1.06795	1	0.285544
942	injuries & poisonings	Infusion and transfusion reaction	-2.362	3	0.0181766		-2.362	3	0.0181766		NA	0	NA
429	circulatory system	Ill-defined descriptions and complications of heart disease	-2.34991	88	0.0187781		-2.30025	79	0.0214341		-2.78579	9	0.00533977
739	musculoskeletal	Contracture of joint	-2.34207	8	0.0191771		-2.42735	7	0.0152096		-1.74511	1	0.0809661
287	hematopoietic	Purpura and other hemorrhagic conditions	-2.34038	102	0.0192639		-3.3034	62	0.0009552		-0.84771	40	0.396599
198.3	neoplasms	Secondary malignant neoplasm of digestive systems	-2.3353	13	0.0195276		-1.67395	6	0.0941404		-2.90218	7	0.00370577
656.8	pregnancy complications	Perinatal jaundice	-2.33345	3	0.0196245		-2.33345	3	0.0196245		NA	0	NA
174	neoplasms	Breast cancer	-2.33101	41	0.0197526		-1.9874	20	0.0468781		-2.65827	21	0.00785438
427.11	circulatory system	Paroxysmal supraventricular tachycardia	-2.32533	22	0.0200542		-2.6777	14	0.00741296		-1.70869	8	0.0875084
655	pregnancy complications	Known or suspected fetal abnormality affecting management of mother	-2.32098	48	0.0202879		-1.5053	32	0.132247		-3.95234	16	7.73908e-05
348	neurological	Other conditions of brain	2.31936	149	0.0203754		3.16325	92	0.00156018		0.957296	57	0.338418
191	neoplasms	Manlignant and unknown neoplasms of brain and nervous system	-2.31488	17	0.0206197		-2.35155	8	0.0186954		-2.28228	9	0.022473
200	neoplasms	Myeloproliferative disease	-2.31456	9	0.0206368		-3.197	4	0.00138865		-1.60861	5	0.107701
656.2	pregnancy complications	Respiratory conditions of fetus and newborn	-2.30975	5	0.020902		-2.30975	5	0.020902		NA	0	NA
174.1	neoplasms	Breast cancer [female]	-2.30603	38	0.021109		-1.96785	18	0.0490853		-2.61039	20	0.00904392
70.2	infectious diseases	Viral hepatitis B	2.30068	28	0.0214094		3.2505	17	0.00115202		0.832789	11	0.404964
204.4	neoplasms	Multiple myeloma	-2.29778	4	0.0215745		-2.73815	2	0.00617859		-1.8574	2	0.0632537
275.3	endocrine/metabolic	Disorders of magnesium metabolism	-2.29464	33	0.021754		-3.06315	24	0.0021902		-0.245267	9	0.80625
611	genitourinary	Abnormal findings on mammogram or breast exam	-2.28976	124	0.022035		-1.2465	65	0.212581		-3.43912	59	0.000583599
250.7	endocrine/metabolic	Diabetic retinopathy	-2.2886	18	0.0221026		-2.3727	15	0.0176586		-1.8681	3	0.0617476
211	neoplasms	Benign neoplasm of other parts of digestive system	-2.28226	9	0.0224738		-2.8102	5	0.00495107		-1.62234	4	0.10473
706.2	dermatologic	Sebaceous cyst	-2.28056	47	0.0225747		-2.32705	25	0.0199626		-2.22772	22	0.0258991
611.3	genitourinary	Lump or mass in breast	-2.28034	70	0.0225874		-1.754	37	0.0794305		-2.87048	33	0.00409844
198.2	neoplasms	Secondary malignancy of respiratory organs	-2.2801	25	0.0226016		-2.77855	8	0.00546021		-2.04554	17	0.0408017
374.6	sense organs	Dermatochalasis	-2.27965	16	0.0226285		-2.27965	16	0.0226285		NA	0	NA
427.61	circulatory system	Supraventricular premature beats	-2.27855	3	0.0226938		-2.27855	3	0.0226938		NA	0	NA
610.1	genitourinary	Cystic mastopathy	-2.26592	25	0.0234562		-1.90035	15	0.0573872		-2.81428	10	0.00488867
604	genitourinary	Disorders of penis	-2.26286	15	0.0236444		-2.9674	9	0.0030033		-1.20605	6	0.227799
628	genitourinary	Ovarian cyst	-2.26248	44	0.0236677		-1.5213	28	0.128185		-3.55955	16	0.000371496
433.21	circulatory system	Cerebral artery occlusion with cerebral infarction	-2.24815	57	0.0245664		-2.01385	33	0.0440253		-2.57032	24	0.0101605
465.4	respiratory	Acute laryngitis and tracheitis	-2.24791	4	0.0245821		-2.6068	3	0.00913927		-1.17123	1	0.241506
303.3	mental disorders	Psychogenic disorder	2.24785	13	0.0245856		2.452	12	0.0142065		-0.201914	1	0.839984
369.5	sense organs	Conjunctivitis infectious	-2.24714	62	0.024631		-2.66105	45	0.00778974		-1.1515	17	0.249526
803.1	injuries & poisonings	Fracture of humerus	2.24232	48	0.0249404		2.9742	34	0.00293754		0.464911	14	0.641995
430.2	circulatory system	Intracerebral hemorrhage	-2.23974	18	0.025108		-2.51835	9	0.0117906		-1.96113	9	0.0498644
348.2	neurological	Cerebral edema and compression of brain	-2.23462	22	0.0254421		-2.20665	15	0.0273385		-2.29457	7	0.021758
415.11	circulatory system	Pulmonary embolism and infarction acute	-2.23336	32	0.0255249		-2.0917	15	0.0364654		-2.35836	17	0.0183558
756	congenital anomalies	Other congenital musculoskeletal anomalies	-2.2309	5	0.0256875		-2.5222	4	0.0116623		-1.06572	1	0.286551
253.7	endocrine/metabolic	Other disorders of neurohypophysis	2.2303	12	0.0257277		2.7783	10	0.00546441		-0.509712	2	0.610253
695	dermatologic	Erythematous conditions	-2.22999	80	0.0257483		-2.7101	41	0.00672629		-1.72525	39	0.0844816
289	hematopoietic	Other diseases of blood and blood-forming organs	-2.22511	26	0.0260737		-3.26905	11	0.00107909		-1.45956	15	0.144412
580.31	genitourinary	Nephritis and nephropathy in diseases classified elsewhere	-2.22402	11	0.026147		-2.28575	8	0.0222689		-2.05941	3	0.0394548
573.2	digestive	Liver replaced by transplant	-2.2226	1	0.0262428		-2.2226	1	0.0262428		NA	0	NA
452.2	circulatory system	Deep vein thrombosis [DVT]	-2.21654	46	0.0266548		-2.71405	25	0.00664661		-1.62426	21	0.10432
90	infectious diseases	Sexually transmitted infections (not HIV or hepatitis)	2.21341	27	0.0268693		3.03005	22	0.00244513		-1.3798	5	0.167649
284	hematopoietic	Aplastic anemia	-2.20937	34	0.0271493		-2.7919	21	0.00523995		-1.26835	13	0.204674
535	digestive	Gastritis and duodenitis	-2.19901	107	0.0278769		-1.77475	54	0.0759392		-2.63128	53	0.00850632
191.1	neoplasms	Cancer of brain and nervous system	-2.18307	12	0.0290304		-2.2695	5	0.0232379		-2.12134	7	0.0338931
592.21	genitourinary	Urethral syndrome	2.17895	2	0.0293354		2.17895	2	0.0293354		NA	0	NA
346	neurological	Abnormal findings on study of brain and/or nervous system	2.17839	20	0.0293768		2.56125	17	0.0104296		0.00886922	3	0.992923
598	genitourinary	Abnormal findings on examination of urine	-2.16945	3	0.0300485		-2.16945	3	0.0300485		NA	0	NA
433.2	circulatory system	Occlusion of cerebral arteries	-2.16682	67	0.0302482		-1.9394	38	0.0524527		-2.46483	29	0.0137078
747.12	congenital anomalies	Valvular heart disease/ heart chambers	-2.16655	8	0.0302692		-2.16655	8	0.0302692		NA	0	NA
523	digestive	Gingival and periodontal diseases	2.16622	70	0.0302947		0.71475	30	0.474764		3.25482	40	0.00113466
981	injuries & poisonings	Toxic effect of (non-ethyl) alcohol and petroleum and other solvents	2.16456	5	0.0304217		2.16255	3	0.0305758		2.16757	2	0.0301917
394.1	circulatory system	Mitral valve stenosis and aortic valve stenosis	-2.15364	8	0.0312687		-2.418	6	0.0156061		-1.36055	2	0.173657
276.8	endocrine/metabolic	Polydipsia	2.15072	10	0.0314982		1.178	6	0.238797		3.6098	4	0.000306428
275.51	endocrine/metabolic	Hypocalcemia	-2.14558	22	0.0319068		-2.32155	19	0.0202572		-1.03107	3	0.302506
741.2	musculoskeletal	Stiffness of joint	-2.14492	27	0.0319593		-2.1058	23	0.0352217		-2.36985	4	0.0177951
369.2	sense organs	Eye infection viral	-2.14265	4	0.0321412		-2.14265	4	0.0321412		NA	0	NA
626.12	genitourinary	Excessive or frequent menstruation	-2.13495	41	0.0327654		-1.6892	29	0.0911811		-3.21217	12	0.00131737
574.3	digestive	Cholecystitis without cholelithiasis	-2.13401	16	0.032842		-2.10605	7	0.0352		-2.15576	9	0.0311027
536.7	digestive	Complications of gastrostomy colostomy and enterostomy	-2.1334	8	0.0328919		-2.78545	5	0.00534535		-1.04665	3	0.29526
593.1	genitourinary	Gross hematuria	-2.1319	7	0.0330151		-2.1319	7	0.0330151		NA	0	NA
264.2	endocrine/metabolic	Failure to thrive (childhood)	-2.12986	6	0.033183		-2.7233	4	0.00646333		-0.942985	2	0.345689
704.1	dermatologic	Alopecia	-2.12979	21	0.0331889		-2.8464	8	0.00442166		-1.6888	13	0.0912576
411.1	circulatory system	Unstable angina (intermediate coronary syndrome)	-2.12967	48	0.0331985		-2.4103	33	0.0159394		-1.5123	15	0.130458
241	endocrine/metabolic	Nontoxic nodular goiter	-2.12428	50	0.0336466		-2.64265	21	0.008226		-1.74891	29	0.0803062
250.13	endocrine/metabolic	Type 1 diabetes with ophthalmic manifestations	-2.12245	1	0.0338		-2.12245	1	0.0338		NA	0	NA
737.3	musculoskeletal	Kyphoscoliosis and scoliosis	-2.1183	25	0.0341501		-2.4001	18	0.0163906		-1.39366	7	0.163422
790.8	symptoms	Elevated C-reactive protein (CRP)	-2.11795	3	0.0341793		-2.11795	3	0.0341793		NA	0	NA
198.4	neoplasms	Secondary malignant neoplasm of liver	-2.11792	17	0.0341821		-2.67605	4	0.00744955		-1.94618	13	0.0516326
379.2	sense organs	Disorders of vitreous body	-2.11705	35	0.0342556		-2.11705	35	0.0342556		NA	0	NA
375.1	sense organs	Dry eyes	-2.11453	47	0.03447		-2.17815	46	0.0293949		0.811966	1	0.416811
627.22	genitourinary	Need for Hormone replacement therapy (postmenopausal)	-2.11275	2	0.0346222		-2.11275	2	0.0346222		NA	0	NA
80	infectious diseases	Postoperative infection	-2.11232	54	0.0346592		-2.1568	38	0.0310213		-2.00667	16	0.0447846
292.2	mental disorders	Mild cognitive impairment	2.10473	17	0.0353152		2.46395	13	0.0137415		0.937246	4	0.348632
994.2	injuries & poisonings	Sepsis	-2.1018	83	0.035571		-3.07035	52	0.00213808		-0.477129	31	0.63327
426.32	circulatory system	Left bundle branch block	-2.09593	8	0.0360886		-2.37765	5	0.0174234		-1.62639	3	0.103866
269	endocrine/metabolic	Proteinuria	-2.09201	32	0.0364379		-3.268	18	0.0010831		-0.580016	14	0.561904
191.11	neoplasms	Cancer of brain	-2.08959	10	0.0366548		-2.196	4	0.0280919		-2.01865	6	0.0435238
411.2	circulatory system	Myocardial infarction	-2.08733	129	0.0368584		-2.923	52	0.00346677		-1.52298	77	0.127764
475.9	respiratory	Postnasal drip	-2.07973	14	0.03755		-2.209	13	0.0271746		-0.399259	1	0.689702
279.7	endocrine/metabolic	Other immunological findings	-2.07962	16	0.0375604		-2.7875	10	0.00531165		-0.899821	6	0.368216
250.12	endocrine/metabolic	Type 1 diabetes with renal manifestations	-2.07385	3	0.0380932		-2.07385	3	0.0380932		NA	0	NA
459.1	circulatory system	Hemorrhage NOS	-2.07225	6	0.0382421		-2.07225	6	0.0382421		NA	0	NA
727.4	musculoskeletal	Ganglion and cyst of synovium tendon and bursa	-2.07186	10	0.0382789		-2.0036	8	0.0451129		-2.34488	2	0.0190334
619.2	genitourinary	Disorders of uterus NEC	-2.07082	22	0.038376		-2.15245	17	0.0313619		-1.79326	5	0.072931
495.11	respiratory	Chronic obstructive asthma with exacerbation	2.06975	21	0.0384759		0.2821	10	0.777867		3.69488	11	0.000219988
253	endocrine/metabolic	Disorders of the pituitary gland and its hypothalamic control	2.06686	57	0.0387472		2.02145	30	0.0432332		2.11732	27	0.0342328
573.5	digestive	Jaundice (not of newborn)	-2.06627	15	0.0388031		-2.2075	11	0.0272791		-1.67788	4	0.09337
175	neoplasms	Acquired absence of breast	-2.06037	3	0.0393627		-2.11455	2	0.0344683		-1.95202	1	0.0509354
270.32	endocrine/metabolic	Paraproteinemia	-2.04887	13	0.0404749		-1.8241	6	0.068137		-2.24153	7	0.0249918
580.4	genitourinary	Renal sclerosis NOS	-2.04187	6	0.0411649		-2.36565	5	0.0179985		-0.422941	1	0.672339
701.1	dermatologic	Keratoderma acquired	2.03625	24	0.0417255		-0.2625	9	0.792936		3.4155	15	0.000636661
331.9	neurological	Cerebral degeneration unspecified	2.03126	32	0.0422289		2.0982	31	0.0358875		-0.0439665	1	0.964931
586.1	genitourinary	Anatomical abnormatilies of kidney and ureters	-2.0271	1	0.0426522		-2.0271	1	0.0426522		NA	0	NA
440.2	circulatory system	Atherosclerosis of the extremities	-2.02312	36	0.0430606		-2.41525	16	0.0157244		-1.70942	20	0.0873734
738	musculoskeletal	Other acquired musculoskeletal deformity	-2.01755	30	0.0436378		-2.1744	22	0.0296751		-1.58622	8	0.112688
960.3	injuries & poisonings	Poisoning by antifungal antibiotics	2.0167	3	0.0437268		2.0167	3	0.0437268		NA	0	NA
473.1	respiratory	Chronic laryngitis	-2.01665	1	0.0437321		-2.01665	1	0.0437321		NA	0	NA
395.3	circulatory system	Nonrheumatic tricuspid valve disorders	-2.01067	19	0.0443608		-1.97835	16	0.0478892		-2.18302	3	0.0290347
279.11	endocrine/metabolic	Deficiency of humoral immunity	-2.0018	3	0.0453067		-1.9702	1	0.0488155		-2.01759	2	0.0436336
352	neurological	Disorders of other cranial nerves	-2.00123	17	0.0453676		-2.28275	11	0.0224451		-1.48511	6	0.137514
355.1	neurological	Chronic pain syndrome	1.99125	39	0.0464531		2.52655	31	0.0115189		-0.0830219	8	0.933834
362.26	sense organs	Macular puckering of retina	-1.99115	3	0.0464644		-1.99115	3	0.0464644		NA	0	NA
371.21	sense organs	Allergic conjunctivitis	-1.98942	29	0.0466553		-2.12905	27	0.0332501		-0.104361	2	0.916883
840	injuries & poisonings	Sprains and strains	-1.98745	180	0.0468728		-1.0184	115	0.308488		-3.70192	65	0.000213977
626.14	genitourinary	Irregular menstrual bleeding	-1.98283	5	0.0473868		-2.06595	4	0.0388332		-1.65033	1	0.098875
735	musculoskeletal	Acquired foot deformities	-1.98155	81	0.0475296		-2.51325	49	0.0119625		-1.16738	32	0.243055
290.16	mental disorders	Vascular dementia	1.97981	14	0.0477249		2.5443	10	0.0109497		0.568584	4	0.569639
375	sense organs	Disorders of lacrimal system	-1.9755	10	0.0482114		-1.9755	10	0.0482114		NA	0	NA
415.21	circulatory system	Primary pulmonary hypertension	-1.97463	11	0.0483104		-2.66695	5	0.00765431		-1.39769	6	0.162205
292.1	mental disorders	Aphasia/speech disturbance	1.97196	87	0.0486138		2.7946	65	0.0051964		-0.458553	22	0.646555
172.1	neoplasms	Melanomas of skin dx or hx	-1.96955	17	0.0488899		-2.1218	7	0.0338545		-1.86298	10	0.0624656
394.2	circulatory system	Mitral valve disease	-1.96357	8	0.0495795		-1.9915	2	0.0464259		-1.95427	6	0.0506698
742.9	musculoskeletal	Other derangement of joint	-1.96207	26	0.0497539		-1.93505	17	0.0529842		-2.01312	9	0.0441022
357	neurological	Inflammatory and toxic neuropathy	1.95688	35	0.0503619		2.3651	30	0.0180252		-0.492459	5	0.622395
798	symptoms	Malaise and fatigue	1.95346	635	0.0507647		3.3638	430	0.000768772		-1.0048	205	0.314991
447	circulatory system	Other disorders of arteries and arterioles	-1.95304	24	0.0508154		-1.87255	21	0.0611306		-2.51644	3	0.0118549
555.2	digestive	Ulcerative colitis	-1.94898	12	0.0512983		-2.04285	6	0.0410673		-1.8551	6	0.0635817
481	respiratory	Influenza	-1.94889	42	0.0513085		-1.97865	35	0.0478554		-1.80009	7	0.071846
255.22	endocrine/metabolic	Mineralocorticoid deficiency	1.9456	3	0.0517028		1.9456	3	0.0517028		NA	0	NA
751.2	congenital anomalies	Congenital anomalies of urinary system	-1.94484	23	0.0517948		-2.67475	16	0.0074785		-0.276458	7	0.782196
765	symptoms	Cervical radiculitis	-1.944	26	0.0518955		-2.4542	14	0.0141198		-1.34877	12	0.177412
946	injuries & poisonings	Anaphylactic shock NOS	-1.94388	8	0.0519104		-2.0725	5	0.0382188		-1.7295	3	0.0837192
159	neoplasms	Malignant neoplasm of other and ill-defined sites within the digestive organs and peritoneum	-1.94031	10	0.0523417		-1.5047	7	0.132401		-2.95674	3	0.00310909
513.32	respiratory	Orthopnea	-1.93625	5	0.0528371		-1.93625	5	0.0528371		NA	0	NA
911	injuries & poisonings	Blister	1.93085	14	0.0535019		2.0874	11	0.036852		1.35682	3	0.174838
427.4	circulatory system	Cardiac arrest and ventricular fibrillation	-1.92937	19	0.0536845		-2.2703	12	0.0231894		-1.34493	7	0.178648
362.23	sense organs	Cystoid macular degeneration of retina	-1.929	3	0.0537309		-1.929	3	0.0537309		NA	0	NA
709	dermatologic	Diffuse diseases of connective tissue	-1.92831	11	0.0538161		-1.8277	9	0.0675946		-2.38108	2	0.0172622
642	pregnancy complications	Hypertension complicating pregnancy childbirth and the puerperium	-1.9274	14	0.0539296		-1.84085	9	0.0656435		-2.0832	5	0.0372335
732	musculoskeletal	Osteochondropathies	-1.92545	3	0.0541731		-1.92545	3	0.0541731		NA	0	NA
374	sense organs	Other disorders of eyelids	-1.9234	35	0.0544298		-1.9234	35	0.0544298		NA	0	NA
994	injuries & poisonings	Sepsis and SIRS	-1.92177	99	0.0546342		-2.9567	63	0.0031095		-0.110654	36	0.91189
604.1	genitourinary	Redundant prepuce and phimosis/BXO	-1.91359	5	0.055672		-2.3437	3	0.0190935		-1.26844	2	0.204642
153.2	neoplasms	Colon cancer	-1.91288	19	0.0557631		-1.4758	10	0.139998		-2.39853	9	0.016461
270	endocrine/metabolic	Disorders of protein plasma/amino-acid transport and metabolism	-1.90964	45	0.0561795		-1.92555	24	0.0541606		-1.89146	21	0.0585631
568.1	digestive	Peritoneal adhesions (postoperative) (postinfection)	-1.90373	18	0.0569454		-2.37135	14	0.0177232		-0.267059	4	0.789424
244	endocrine/metabolic	Hypothyroidism	1.90307	259	0.0570311		2.339	147	0.0193354		1.33092	112	0.183216
613.5	genitourinary	Mastodynia	-1.90017	23	0.0574111		-1.4472	14	0.147841		-2.60478	9	0.0091932
656.3	pregnancy complications	Endocrine and metabolic disturbances of fetus and newborn	-1.8979	1	0.0577093		-1.8979	1	0.0577093		NA	0	NA
145	neoplasms	Cancer of mouth	-1.89678	4	0.0578567		-2.078	2	0.0377094		-1.71556	2	0.0862419
477	respiratory	Epistaxis or throat hemorrhage	-1.89387	30	0.0582418		-2.1291	22	0.033246		-1.247	8	0.212397
695.4	dermatologic	Lupus (localized and systemic)	-1.89242	11	0.0584352		-1.8998	7	0.0574594		-1.8795	4	0.0601761
287.3	hematopoietic	Thrombocytopenia	-1.88851	99	0.0589574		-2.8089	60	0.00497111		-0.472527	39	0.636551
626.11	genitourinary	Absent or infrequent menstruation	1.88099	68	0.0599734		3.10095	43	0.00192901		-0.217343	25	0.827941
241.1	endocrine/metabolic	Nontoxic uninodular goiter	-1.87894	30	0.0602527		-1.725	13	0.0845275		-1.99666	17	0.0458623
443.1	circulatory system	Raynaud's syndrome	-1.87403	2	0.060926		-1.8078	1	0.0706376		-1.94026	1	0.0523475
38.3	infectious diseases	Bacteremia	-1.8699	78	0.0614973		-2.01795	47	0.0435965		-1.64544	31	0.0998782
627.2	genitourinary	Symptomatic menopause	-1.86891	71	0.0616358		-1.3542	46	0.175673		-2.81597	25	0.00486308
506	respiratory	Empyema and pneumothorax	-1.8689	58	0.0616371		-2.4188	29	0.0155718		-1.31899	29	0.187171
264.3	endocrine/metabolic	Delayed milestones	-1.8648	6	0.0622094		-1.8648	6	0.0622094		NA	0	NA
528.11	digestive	Stomatitis and mucositis (ulcerative)	-1.8622	3	0.0625749		-1.8622	3	0.0625749		NA	0	NA
196	neoplasms	Radiotherapy	-1.8611	29	0.0627301		-2.20585	7	0.0273945		-1.75141	22	0.079876
585.1	genitourinary	Acute renal failure	-1.86046	194	0.0628203		-3.8729	98	0.000107548		0.193903	96	0.846251
426.24	circulatory system	Atrioventricular block complete	-1.86012	8	0.0628686		-2.511	4	0.012039		-1.20924	4	0.226571
575.8	digestive	Other disorders of biliary tract	-1.85962	20	0.0629397		-1.9808	15	0.0476137		-1.49607	5	0.134635
427.5	circulatory system	Arrhythmia (cardiac) NOS	-1.85421	220	0.0637085		-3.76195	77	0.000168594		-0.826972	143	0.408253
851	injuries & poisonings	Complications of transplants and reattached limbs	-1.85324	2	0.0638486		NA	0	NA		-1.85324	2	0.0638486
53	infectious diseases	Herpes zoster	-1.84831	25	0.0645574		-2.3618	13	0.0181865		-1.29203	12	0.196346
259.1	endocrine/metabolic	Nonspecific abnormal results of other endocrine function study	1.84811	13	0.0645863		1.91035	12	0.0560882		1.10125	1	0.27079
749.2	congenital anomalies	Congenital anomalies of skull and face bones	-1.83975	1	0.0658049		-1.83975	1	0.0658049		NA	0	NA
994.21	injuries & poisonings	Septic shock	-1.83547	29	0.0664365		-2.2081	20	0.0272373		-1.0074	9	0.313745
371.2	sense organs	Conjunctivitis noninfectious	-1.82888	34	0.0674181		-2.01725	31	0.0436694		0.117647	3	0.906347
446	circulatory system	Polyarteritis nodosa and allied conditions	-1.82063	12	0.0686628		-1.8716	5	0.061262		-1.78423	7	0.0743869
264.1	endocrine/metabolic	Short stature	-1.81715	3	0.0691941		-1.81715	3	0.0691941		NA	0	NA
743.11	musculoskeletal	Osteoporosis NOS	-1.81135	88	0.070086		-2.7284	40	0.00636424		-1.04715	48	0.29503
352.1	neurological	Trigeminal nerve disorders [CN5]	-1.80824	5	0.0705699		-2.35425	3	0.0185601		-0.989214	2	0.322559
701.2	dermatologic	Scar conditions and fibrosis of skin	-1.80564	36	0.0709738		-1.20105	24	0.229732		-3.01483	12	0.0025712
284.1	hematopoietic	Pancytopenia	-1.80374	25	0.0712718		-2.4023	16	0.0162923		-0.739638	9	0.45952
743.13	musculoskeletal	Other specified osteoporosis	-1.79917	20	0.0719914		-2.2159	16	0.0266984		-0.132261	4	0.894778
965.1	injuries & poisonings	Opiates and related narcotics causing adverse effects in therapeutic use	1.79774	34	0.072218		1.6817	26	0.092627		2.17488	8	0.0296394
450	circulatory system	Noninfectious disorders of lymphatic channels	-1.79623	11	0.0724572		-2.7074	6	0.00678125		-0.702837	5	0.482157
726.2	musculoskeletal	Synoviopathy	-1.79568	4	0.0725457		-1.44865	1	0.147435		-1.91135	3	0.0559591
528.6	digestive	Leukoplakia of oral mucosa	1.79448	6	0.0727374		1.1121	3	0.266095		2.47685	3	0.0132547
368.1	sense organs	Amblyopia	-1.79415	5	0.0727892		-1.79415	5	0.0727892		NA	0	NA
155.1	neoplasms	Malignant neoplasm of liver primary	-1.79218	2	0.0731046		-1.91675	1	0.0552697		-1.6676	1	0.0953943
38.1	infectious diseases	Gram negative septicemia	-1.79211	19	0.0731159		-2.36195	14	0.0181791		-0.196546	5	0.844183
586.12	genitourinary	Vesicoureteral reflux	-1.7904	1	0.0733896		-1.7904	1	0.0733896		NA	0	NA
737	musculoskeletal	Curvature of spine	-1.79026	37	0.0734119		-2.212	25	0.0269667		-0.91164	12	0.361958
270.38	endocrine/metabolic	Other specified disorders of plasma protein metabolism	-1.7892	5	0.0735826		-1.7892	5	0.0735826		NA	0	NA
586.4	genitourinary	Stricture/obstruction of ureter	-1.77841	9	0.0753358		-1.85455	6	0.0636605		-1.62614	3	0.103919
155	neoplasms	Cancer of liver and intrahepatic bile duct	-1.77449	4	0.0759829		-2.0971	1	0.0359847		-1.66695	3	0.0955248
189.4	neoplasms	Malignant neoplasm of other urinary organs	-1.77157	2	0.0764664		-2.0264	1	0.0427238		-1.51673	1	0.129334
965.3	injuries & poisonings	Salicylates causing adverse effects in therapeutic use	1.76308	4	0.0778878		0.9272	2	0.353823		2.59895	2	0.00935092
764	symptoms	Sciatica	-1.76031	41	0.0783551		-3.0019	16	0.002683		-0.965694	25	0.334197
276.1	endocrine/metabolic	Electrolyte imbalance	1.75893	424	0.0785899		0.43425	263	0.664107		3.92284	161	8.7511e-05
619	genitourinary	Noninflammatory female genital disorders	-1.75643	90	0.0790144		-0.6296	64	0.528956		-4.53018	26	5.89339e-06
257.1	endocrine/metabolic	Testicular hypofunction	-1.75468	15	0.0793147		-1.92565	9	0.0541481		-1.49822	6	0.134077
913	injuries & poisonings	Toxic effect of venom	1.754	12	0.0794305		1.754	12	0.0794305		NA	0	NA
366.2	sense organs	Senile cataract	-1.7535	79	0.0795162		-1.7535	79	0.0795162		NA	0	NA
537	digestive	Other disorders of stomach and duodenum	-1.75278	36	0.0796395		-1.61625	30	0.10604		-2.43544	6	0.0148737
371.3	sense organs	Inflammation of eyelids	-1.75118	34	0.0799154		-2.03275	29	0.0420778		-0.118053	5	0.906025
733	musculoskeletal	Other disorders of bone and cartilage	-1.74773	23	0.08051		-1.8324	15	0.0668918		-1.58899	8	0.112063
984	injuries & poisonings	Toxic effect of lead and its compounds (including fumes)	1.74655	1	0.0807154		1.74655	1	0.0807154		NA	0	NA
634	pregnancy complications	Miscarriage; stillbirth	-1.74623	16	0.0807703		-1.02815	10	0.303879		-2.94304	6	0.00325006
427.3	circulatory system	Other specified cardiac dysrhythmias	-1.74147	129	0.0816017		-2.3409	82	0.0192373		-0.695649	47	0.486649
172.11	neoplasms	Melanomas of skin	-1.74088	12	0.0817038		-1.3348	6	0.181942		-2.14697	6	0.0317958
727.7	musculoskeletal	Contracture of tendon (sheath)	-1.7396	4	0.0819293		-1.7396	4	0.0819293		NA	0	NA
528.3	digestive	Cellulitis and abscess of oral soft tissues	1.73175	9	0.0833181		1.73175	9	0.0833181		NA	0	NA
573	digestive	Other disorders of liver	-1.72666	64	0.084229		-1.1699	44	0.242041		-2.95153	20	0.00316207
370	sense organs	Keratitis	-1.72285	22	0.0849157		-1.72285	22	0.0849157		NA	0	NA
840.3	injuries & poisonings	Joint/ligament sprain	-1.71703	28	0.0859744		-2.0936	17	0.0362956		-1.13505	11	0.256355
689	dermatologic	Disorder of skin and subcutaneous tissue NOS	-1.71685	77	0.0860066		-1.67915	44	0.0931228		-1.76712	33	0.0772087
170	neoplasms	Cancer of bone and connective tissue	-1.71171	14	0.0869503		-3.09475	3	0.00196979		-1.33452	11	0.182035
366	sense organs	Cataract	-1.70953	106	0.0873537		-1.9534	95	0.0507722		0.396665	11	0.691614
949.1	injuries & poisonings	Diaper or napkin rash	-1.70525	2	0.0881478		-1.70525	2	0.0881478		NA	0	NA
378.1	sense organs	Strabismus (not specified as paralytic)	-1.7038	13	0.0884185		-1.7038	13	0.0884185		NA	0	NA
580.1	genitourinary	Glomerulonephritis	-1.70374	10	0.0884288		-2.62155	4	0.00875309		-1.09187	6	0.274888
751.21	congenital anomalies	Cystic kidney disease	-1.70178	17	0.0887969		-2.0293	13	0.0424277		-0.637333	4	0.523908
715	musculoskeletal	Other inflammatory spondylopathies	-1.6951	13	0.0900571		-1.71	12	0.0872659		-1.51625	1	0.129456
389.4	sense organs	Tinnitus	-1.6949	25	0.0900937		-2.27445	16	0.0229389		-0.664599	9	0.506307
327.7	neurological	Sleep related movement disorders	-1.69437	19	0.0901946		-2.0009	14	0.0454032		-0.836094	5	0.403102
597.2	genitourinary	Urinary complications NEC	-1.69211	3	0.0906246		-2.0607	2	0.0393317		-0.954937	1	0.33961
558	digestive	Noninfectious gastroenteritis	-1.68814	96	0.0913841		-2.02	61	0.0433834		-1.10976	35	0.267103
316.1	mental disorders	Polyneuropathy due to drugs	-1.68715	2	0.0915745		-1.68715	2	0.0915745		NA	0	NA
695.42	dermatologic	Systemic lupus erythematosus	-1.68705	11	0.0915934		-1.6637	7	0.0961724		-1.72792	4	0.0840031
426.31	circulatory system	Right bundle branch block	-1.6818	7	0.0926086		-2.49575	3	0.0125691		-1.07133	4	0.284022
189.2	neoplasms	Cancer of bladder	-1.68033	10	0.0928938		-1.63	5	0.103101		-1.73065	5	0.0835137
250.41	endocrine/metabolic	Impaired fasting glucose	-1.67387	27	0.0941552		-1.5747	17	0.115326		-1.84247	10	0.0654061
519.1	respiratory	Tracheostomy complications	-1.67375	2	0.0941797		-1.67375	2	0.0941797		NA	0	NA
287.32	hematopoietic	Secondary thrombocytopenia	-1.67083	20	0.0947559		-2.57565	11	0.0100052		-0.564932	9	0.57212
717	musculoskeletal	Polymyalgia Rheumatica	-1.66985	3	0.094949		-1.66985	3	0.094949		NA	0	NA
555	digestive	Inflammatory bowel disease and other gastroenteritis and colitis	-1.66094	27	0.0967257		-1.41795	15	0.156205		-1.96467	12	0.0494519
244.1	endocrine/metabolic	Secondary hypothyroidism	-1.65669	19	0.0975819		-1.6638	17	0.0961524		-1.59627	2	0.110429
459	circulatory system	Other disorders of circulatory system	-1.65586	73	0.0977505		-1.1583	51	0.246742		-2.80929	22	0.0049651
359	neurological	Muscular dystrophies and other myopathies	-1.65111	18	0.0987166		-1.6548	15	0.0979651		-1.63264	3	0.102544
562.2	digestive	Diverticulitis	-1.6464	13	0.0996816		-1.23365	10	0.217333		-3.02223	3	0.00250921
535.2	digestive	Atrophic gastritis	-1.64584	17	0.0997961		-1.6456	16	0.0998461		-1.64973	1	0.0989989
594.3	genitourinary	Calculus of ureter	-1.64521	14	0.099927		-2.2428	6	0.0249097		-1.19701	8	0.231301
370.31	sense organs	Keratoconjunctivitis sicca	-1.64405	10	0.100166		-1.64405	10	0.100166		NA	0	NA
728.7	musculoskeletal	Fasciitis	-1.6419	31	0.100612		-1.92595	15	0.0541106		-1.37559	16	0.168947
389.1	sense organs	Sensorineural hearing loss	-1.64061	59	0.100878		-1.67795	52	0.0933569		-1.36325	7	0.172803
351	neurological	Other peripheral nerve disorders	-1.63899	119	0.101215		-0.70505	77	0.480779		-3.35122	42	0.000804561
501	respiratory	Pneumonitis due to inhalation of food or vomitus	1.63457	60	0.102139		-0.3879	27	0.69809		3.28932	33	0.00100429
949	injuries & poisonings	Allergies other	-1.63093	30	0.102905		-2.0009	19	0.0454032		-0.991895	11	0.321249
556	digestive	Ulceration of the lower GI tract	-1.62998	6	0.103106		-2.3229	3	0.0201845		-0.937058	3	0.348729
474.1	respiratory	Acute tonsillitis	-1.62945	7	0.103218		-1.62945	7	0.103218		NA	0	NA
782.3	symptoms	Edema	-1.62804	225	0.103516		-3.1545	139	0.00160773		0.839146	86	0.401387
440.21	circulatory system	Atherosclerosis of native arteries of the extremities with ulceration or gangrene	-1.6279	7	0.103545		-2.13435	2	0.0328141		-1.42533	5	0.154063
344	neurological	Other paralytic syndromes	-1.62583	19	0.103987		-1.9612	12	0.0498557		-1.0509	7	0.293306
556.1	digestive	Ulceration of intestine	-1.62095	5	0.105028		-2.01875	3	0.0435132		-1.02426	2	0.305714
257	endocrine/metabolic	Testicular dysfunction	-1.62078	17	0.105066		-1.65855	11	0.0972065		-1.55152	6	0.120776
781.2	symptoms	Abnormal posture	-1.61608	4	0.106078		-2.06995	3	0.038457		-0.254457	1	0.799142
246	endocrine/metabolic	Other disorders of thyroid	-1.61563	19	0.106175		-1.50595	15	0.13208		-2.02691	4	0.0426718
313.2	mental disorders	Tics and stuttering	1.61443	10	0.106434		1.9405	7	0.052319		0.853607	3	0.393323
627.5	genitourinary	Premature menopause and other ovarian failure	-1.61315	2	0.106712		-1.61315	2	0.106712		NA	0	NA
379.51	sense organs	Pigmentary iris degeneration	1.6111	2	0.107158		1.6111	2	0.107158		NA	0	NA
451	circulatory system	Phlebitis and thrombophlebitis	-1.60169	31	0.109223		-1.24095	19	0.214624		-2.17287	12	0.0297901
681.2	dermatologic	Cellulitis and abscess of face/neck	1.60145	41	0.109278		0.3814	26	0.702906		3.7162	15	0.000202244
276.4	endocrine/metabolic	Acid-base balance disorder	-1.59954	103	0.109701		-2.0128	80	0.0441357		-0.162114	23	0.871216
172.22	neoplasms	Squamous cell carcinoma	-1.59721	5	0.110219		-1.89545	2	0.0580328		-1.39838	3	0.161998
458.2	circulatory system	Iatrogenic hypotension	-1.59463	11	0.110795		-1.8867	9	0.0592007		-0.280308	2	0.779241
315.2	mental disorders	Speech and language disorder	-1.59165	10	0.111464		-2.25645	7	0.0240425		-0.0404402	3	0.967742
444	circulatory system	Arterial embolism and thrombosis	-1.58778	19	0.112337		-2.3364	11	0.0194704		-0.558416	8	0.57656
276.11	endocrine/metabolic	Hyperosmolality and/or hypernatremia	1.58707	46	0.112496		0.5376	29	0.590853		3.37735	17	0.00073188
189.21	neoplasms	Malignant neoplasm of bladder	-1.58482	10	0.113008		-1.5093	5	0.131222		-1.66033	5	0.0968478
429.3	circulatory system	Symptoms involving cardiovascular system	-1.58211	49	0.113625		-1.57275	48	0.115777		-2.03121	1	0.0422336
289.8	hematopoietic	Polycythemia secondary	-1.5799	1	0.11413		-1.5799	1	0.11413		NA	0	NA
8.5	infectious diseases	Bacterial enteritis	-1.57954	28	0.114212		-1.47715	16	0.139635		-1.71607	12	0.08615
750.21	congenital anomalies	Congenital anomalies of intestine	-1.5781	4	0.114543		-1.5781	4	0.114543		NA	0	NA
362.21	sense organs	Macular degeneration dry	-1.5748	2	0.115303		-1.5748	2	0.115303		NA	0	NA
317.11	mental disorders	Alcoholic liver damage	1.57368	30	0.115562		1.92455	15	0.0542857		1.22281	15	0.221402
697	dermatologic	Sarcoidosis	-1.5698	5	0.116461		-1.44655	3	0.148023		-1.75468	2	0.0793139
574	digestive	Cholelithiasis and cholecystitis	-1.56794	88	0.116895		-1.60355	46	0.108813		-1.52894	42	0.126279
733.9	musculoskeletal	Chondromalacia	-1.56735	2	0.117033		-1.56735	2	0.117033		NA	0	NA
870.1	injuries & poisonings	Open wound or laceration of eye or eyelid	1.56408	13	0.117799		1.1841	10	0.236373		2.83068	3	0.00464487
213	neoplasms	Benign neoplasm of bone and articular cartilage	-1.56003	5	0.118754		-1.9871	2	0.0469113		-1.27531	3	0.202199
830	injuries & poisonings	Dislocation	-1.55912	79	0.118967		-1.0708	52	0.284259		-2.4996	27	0.0124335
656.5	pregnancy complications	Hematological disorders of newborn	-1.55745	1	0.119364		-1.55745	1	0.119364		NA	0	NA
276	endocrine/metabolic	Disorders of fluid electrolyte and acid-base balance	1.55478	611	0.119999		0.0146	372	0.988351		3.95205	239	7.74856e-05
395.4	circulatory system	Nonrheumatic pulmonary valve disorders	-1.55424	8	0.120128		-1.75775	6	0.0787901		-0.943695	2	0.345326
960.2	injuries & poisonings	Allergy/adverse effect of penicillin	1.55263	38	0.12051		1.43135	26	0.15233		1.81542	12	0.0694596
496.3	respiratory	Bronchiectasis	-1.55192	15	0.120682		-1.2726	10	0.20316		-2.11055	5	0.0348108
550.4	digestive	Umbilical hernia	-1.55116	19	0.120862		-2.59285	10	0.00951843		-0.393735	9	0.693777
701.5	dermatologic	Abnormal granulation tissue	-1.54875	6	0.121442		-1.54875	6	0.121442		NA	0	NA
327	neurological	Sleep disorders	-1.54707	219	0.121847		-1.09	156	0.275713		-2.67885	63	0.00738758
245.1	endocrine/metabolic	Thyroiditis acute and subacute	1.54674	5	0.121926		1.8727	4	0.0611098		0.24289	1	0.80809
686.2	dermatologic	Impetigo	-1.54605	10	0.122094		-1.69105	8	0.0908273		-0.966028	2	0.33403
457	circulatory system	Encounter for long-term (current) use of anticoagulants antithrombotics aspirin	-1.54469	74	0.12242		-4.0414	34	5.3133e-05		0.577507	40	0.563597
622	genitourinary	Polyp of female genital organs	-1.53505	15	0.124771		-1.8316	5	0.067011		-1.38678	10	0.16551
276.41	endocrine/metabolic	Acidosis	-1.53305	89	0.125265		-1.9268	70	0.0540046		-0.0823692	19	0.934353
687.1	dermatologic	Rash and other nonspecific skin eruption	-1.53058	215	0.125874		-3.2758	115	0.00105363		0.476432	100	0.633766
250.23	endocrine/metabolic	Type 2 diabetes with ophthalmic manifestations	-1.52846	25	0.126398		-1.603	19	0.108935		-1.29243	6	0.196209
130	infectious diseases	Spirochetal infection	-1.52677	1	0.126819		NA	0	NA		-1.52677	1	0.126819
200.1	neoplasms	Polycythemia vera	-1.52525	1	0.127197		-1.52525	1	0.127197		NA	0	NA
53.1	infectious diseases	Herpes zoster with nervous system complications	-1.52475	1	0.127321		-1.52475	1	0.127321		NA	0	NA
540.11	digestive	Acute appendicitis	-1.52217	7	0.127967		-1.2785	5	0.201073		-2.13134	2	0.033061
165	neoplasms	Cancer within the respiratory system	-1.5219	40	0.128034		-1.4689	16	0.14186		-1.55723	24	0.119415
38.2	infectious diseases	Gram positive septicemia	-1.52181	15	0.128057		-1.7339	12	0.0829358		-0.673443	3	0.500666
772.2	symptoms	Spasm of muscle	-1.52032	48	0.128431		-1.713	36	0.0867125		-0.94228	12	0.346049
609	genitourinary	Male infertility and abnormal spermatozoa	-1.51932	4	0.128682		-0.41375	2	0.679057		-2.62489	2	0.0086677
840.1	injuries & poisonings	Muscle/tendon sprain	-1.51696	6	0.129277		-0.44325	3	0.657585		-2.59067	3	0.00957905
726.3	musculoskeletal	Bursitis	-1.51572	23	0.129589		-2.1387	12	0.03246		-0.836112	11	0.403092
458.1	circulatory system	Orthostatic hypotension	1.51559	50	0.129623		-1.0837	25	0.278498		4.11488	25	3.87381e-05
560	digestive	Intestinal obstruction without mention of hernia	-1.51062	91	0.130886		-2.386	53	0.0170328		-0.289691	38	0.772053
526	digestive	Diseases of the jaws	-1.50994	33	0.131059		-1.66895	22	0.0951273		-1.19192	11	0.233294
681.7	dermatologic	Cellulitis and abscess of trunk	-1.49871	49	0.133949		-2.69295	31	0.00708229		0.558043	18	0.576815
473.3	respiratory	Paralysis/spasm of vocal cords or larynx	-1.4976	5	0.134237		-1.4976	5	0.134237		NA	0	NA
370.3	sense organs	Keratoconjunctivitis	-1.49755	13	0.13425		-1.49755	13	0.13425		NA	0	NA
455	circulatory system	Hemorrhoids	-1.49673	87	0.134464		-0.8357	59	0.403324		-2.8896	28	0.00385726
286.1	hematopoietic	Congenital coagulation defects	-1.4955	2	0.134784		-1.6426	1	0.100466		-1.3484	1	0.177529
433.5	circulatory system	Cerebral aneurysm	-1.49499	8	0.134918		-1.6854	4	0.0919114		-1.30457	4	0.192039
8.52	infectious diseases	Intestinal infection due to C. difficile	-1.49372	25	0.135249		-1.36535	14	0.172143		-1.6571	11	0.0974999
359.2	neurological	Myopathy	-1.48916	16	0.136446		-1.47025	14	0.141494		-1.62151	2	0.104909
729.7	musculoskeletal	Nontraumatic compartment syndrome	1.48895	4	0.1365		-0.69115	1	0.489471		2.21565	3	0.0267152
447.1	circulatory system	Stricture of artery	-1.48807	5	0.136731		-1.89135	3	0.0585776		-0.883161	2	0.377149
976	injuries & poisonings	Poisoning by agents primarily affecting skin & mucous membrane ophthalmological otorhinolaryngological & dental drugs	1.48735	3	0.136922		1.48735	3	0.136922		NA	0	NA
710.12	musculoskeletal	Chronic osteomyelitis	-1.48588	13	0.137312		-1.92125	8	0.0547002		-0.789275	5	0.429951
958.2	injuries & poisonings	Traumatic and surgical subcutaneous emphysema	-1.48487	8	0.137579		-1.6038	6	0.108758		-1.12807	2	0.25929
130.1	infectious diseases	Lyme disease	-1.48272	1	0.138149		NA	0	NA		-1.48272	1	0.138149
753	congenital anomalies	Congenital anomalies of the eye	-1.4821	2	0.138314		-1.4821	2	0.138314		NA	0	NA
580.14	genitourinary	Chronic glomerulonephritis NOS	-1.48063	1	0.138705		NA	0	NA		-1.48063	1	0.138705
532	digestive	Dysphagia	-1.47894	170	0.139157		-2.13705	110	0.0325939		-0.272398	60	0.785316
289.5	hematopoietic	Diseases of spleen	-1.47887	10	0.139174		-1.6001	8	0.109576		-0.993963	2	0.320241
766	symptoms	Neuralgia neuritis and radiculitis NOS	-1.47816	46	0.139366		-1.68085	32	0.0927921		-1.01485	14	0.310176
789	symptoms	Nausea and vomiting	-1.47655	415	0.139797		-1.92325	267	0.0544487		-0.670667	148	0.502433
958	injuries & poisonings	Certain early complications of trauma or procedure	-1.47483	28	0.140257		-2.20245	19	0.0276335		0.0612426	9	0.951166
735.2	musculoskeletal	Acquired toe deformities	-1.47449	29	0.140349		-1.93485	17	0.0530087		-0.822323	12	0.410893
785	symptoms	Abdominal pain	-1.47144	691	0.141172		0.8675	407	0.385668		-4.82337	284	1.41153e-06
250.14	endocrine/metabolic	Type 1 diabetes with neurological manifestations	-1.47029	16	0.141484		-1.9121	10	0.0558634		-0.733933	6	0.462989
509.1	respiratory	Respiratory failure	-1.46838	149	0.142		-3.8538	76	0.000116299		1.01507	73	0.310074
586.2	genitourinary	Cyst of kidney acquired	-1.46743	35	0.142258		-1.70865	25	0.0875158		-0.864397	10	0.38737
31	infectious diseases	Diseases due to other mycobacteria	1.46319	9	0.143416		1.85085	6	0.0641911		0.68786	3	0.491541
260	endocrine/metabolic	Protein-calorie malnutrition	-1.46316	138	0.143424		-2.7106	85	0.00671616		0.537454	53	0.590954
250.15	endocrine/metabolic	Diabetes type 1 with peripheral circulatory disorders	-1.4629	1	0.143495		-1.4629	1	0.143495		NA	0	NA
41.9	infectious diseases	Infection with drug-resistant microorganisms	-1.45984	23	0.144333		-1.9744	17	0.0483363		-0.0019327	6	0.998458
280.2	hematopoietic	Iron deficiency anemia secondary to blood loss (chronic)	-1.45772	30	0.144917		-2.5097	21	0.0120834		0.99689	9	0.318818
362.9	sense organs	Retinal edema	-1.4577	5	0.144923		-1.4577	5	0.144923		NA	0	NA
755.1	congenital anomalies	Congenital deformities of feet	-1.45426	4	0.145875		-1.78395	3	0.0744318		-0.465186	1	0.641799
440.1	circulatory system	Atherosclerosis of renal artery	-1.45407	7	0.145927		-1.4018	6	0.160975		-1.76768	1	0.0771142
655.1	pregnancy complications	Abnormality in fetal heart rate or rhythm	-1.45386	18	0.145984		-1.7617	11	0.07812		-0.97012	7	0.331986
611.1	genitourinary	Abnormal mammogram	-1.45017	77	0.14701		-1.06695	45	0.285994		-1.98908	32	0.0466924
526.1	digestive	Cysts of the jaws	1.4459	4	0.148205		1.4459	4	0.148205		NA	0	NA
346.1	neurological	Nonspecific abnormal findings on radiological and other examination of skull and head	1.44537	33	0.148353		1.7092	28	0.0874139		-0.0320643	5	0.974421
964	injuries & poisonings	Poisoning by agents primarily affecting blood constituents	-1.44378	6	0.148801		-1.913	4	0.0557481		-0.505341	2	0.613319
705.1	dermatologic	Dyshidrosis	1.44242	15	0.149184		1.5174	14	0.129166		0.392716	1	0.694529
593.2	genitourinary	Microscopic hematuria	-1.4402	11	0.14981		-1.39465	10	0.163121		-1.89571	1	0.0579979
530.14	digestive	Reflux esophagitis	-1.43671	27	0.150799		-1.68705	17	0.0915937		-1.01114	10	0.311947
420.2	circulatory system	Pericarditis	-1.43648	39	0.150866		-3.3961	16	0.000683534		-0.0732642	23	0.941596
524.3	digestive	Anomalies of tooth position/malocclusion	-1.4354	6	0.151173		-1.4354	6	0.151173		NA	0	NA
255	endocrine/metabolic	Disorders of adrenal glands	-1.43328	38	0.151778		-1.16625	31	0.243513		-2.61583	7	0.00890101
613.8	genitourinary	Other specified disorders of breast	-1.43084	13	0.152477		-1.4147	11	0.157156		-1.51958	2	0.128616
735.1	musculoskeletal	Flat foot	-1.42903	13	0.152994		-1.8261	9	0.0678352		-0.535637	4	0.59221
539	digestive	Bariatric surgery	-1.42847	22	0.153158		-1.1262	14	0.260081		-1.95743	8	0.0502967
495	respiratory	Asthma	1.42656	336	0.153707		1.78	178	0.075076		1.02838	158	0.303772
613	genitourinary	Other nonmalignant breast conditions	-1.42335	67	0.154636		-0.61215	44	0.540439		-2.9752	23	0.00292795
701.4	dermatologic	Keloid scar	-1.42174	10	0.155102		-1.8321	6	0.0669365		-0.806195	4	0.420131
440.22	circulatory system	Atherosclerosis of native arteries of the extremities with intermittent claudication	-1.41922	20	0.155834		-1.5933	9	0.111093		-1.2768	11	0.201674
278.1	endocrine/metabolic	Obesity	1.41831	407	0.156102		1.0035	205	0.31562		1.83927	202	0.0658752
149.5	neoplasms	Hx of malignant neoplasm of oral cavity and pharynx	-1.41567	3	0.156873		-1.61295	2	0.106755		-1.0211	1	0.307207
524	digestive	Dentofacial anomalies including malocclusion	-1.40882	8	0.158888		-1.4507	7	0.146863		-1.11568	1	0.264558
193	neoplasms	Thyroid cancer	-1.40809	7	0.159103		-1.7836	2	0.0744887		-1.25789	5	0.208431
427.42	circulatory system	Cardiac arrest	-1.40531	15	0.159928		-2.25815	8	0.0239363		-0.430642	7	0.666729
754.1	congenital anomalies	Lumbosacral spondylolysis congenital	1.40505	4	0.160006		1.40505	4	0.160006		NA	0	NA
722.6	musculoskeletal	Degeneration of intervertebral disc	-1.39998	147	0.161518		-0.32555	97	0.744765		-3.48438	50	0.00049327
561	digestive	Symptoms involving digestive system	-1.3963	28	0.162625		-1.61305	20	0.106734		-0.854417	8	0.392874
202.21	neoplasms	Nodular lymphoma	-1.39591	3	0.162742		-1.4762	2	0.13989		-1.23532	1	0.216711
642.1	pregnancy complications	Preeclampsia and eclampsia	-1.39571	7	0.162803		-1.24775	5	0.212123		-1.7656	2	0.0774635
379.1	sense organs	Scleritis and episcleritis	-1.394	2	0.163318		-1.394	2	0.163318		NA	0	NA
755.61	congenital anomalies	Congenital hip dysplasia and deformity	-1.3902	2	0.164468		-1.3902	2	0.164468		NA	0	NA
798.1	symptoms	Chronic fatigue syndrome	-1.38441	10	0.166232		-1.562	8	0.118288		-0.674066	2	0.50027
519.2	respiratory	Respiratory complications	-1.3833	8	0.166573		-1.3833	8	0.166573		NA	0	NA
229.1	neoplasms	Benign neoplasm of lymph nodes	-1.382	1	0.166972		-1.382	1	0.166972		NA	0	NA
287.31	hematopoietic	Primary thrombocytopenia	-1.3791	6	0.167863		-1.5753	4	0.115187		-0.986707	2	0.323786
715.1	musculoskeletal	Sacroiliitis NEC	-1.37646	8	0.16868		-1.45025	7	0.146989		-0.859914	1	0.389836
184.11	neoplasms	Malignant neoplasm of ovary	-1.37448	5	0.169292		-1.436	2	0.151002		-1.33347	3	0.182378
540.1	digestive	Appendicitis	-1.3729	9	0.169784		-1.06595	7	0.286446		-2.44722	2	0.0143964
184	neoplasms	Cancer of other female genital organs	-1.3713	11	0.170282		-2.0618	4	0.0392268		-0.976725	7	0.328705
580.32	genitourinary	Nephritis and nephropathy with pathological lesion	-1.37034	8	0.170581		-1.8274	4	0.0676396		-0.91328	4	0.361095
695.7	dermatologic	Prurigo and Lichen	-1.3702	10	0.170624		-1.2868	5	0.198164		-1.45361	5	0.146056
172.21	neoplasms	Basal cell carcinoma	-1.36419	15	0.172509		-1.38515	6	0.166007		-1.35021	9	0.176949
375.2	sense organs	Epiphora	-1.363	1	0.172883		-1.363	1	0.172883		NA	0	NA
555.21	digestive	Ulcerative colitis (chronic)	-1.36101	6	0.173511		-1.33345	3	0.182384		-1.38856	3	0.164965
681.5	dermatologic	Cellulitis and abscess of leg except foot	1.35925	96	0.174069		0.71755	60	0.473035		2.42874	36	0.0151515
333.3	neurological	Tics and choreas	1.35854	6	0.174293		1.22625	4	0.220105		1.62311	2	0.104566
348.9	neurological	Other conditions of brain NOS	1.35587	103	0.175141		2.1312	80	0.0330727		-1.34093	23	0.179943
201	neoplasms	Hodgkin's disease	-1.35553	7	0.175249		-1.5709	4	0.116206		-1.06837	3	0.285354
227.1	neoplasms	Benign neoplasm of adrenal gland	-1.35552	3	0.175251		-1.4113	2	0.158156		-1.24397	1	0.213511
286.9	hematopoietic	Abnormal coagulation profile	-1.35409	29	0.175708		-2.0234	15	0.0430319		-0.636968	14	0.524146
649	pregnancy complications	Other conditions or status of the mother complicating pregnancy childbirth or the puerperium	-1.34807	54	0.177637		-0.3154	34	0.752458		-3.1036	20	0.00191183
153	neoplasms	Colorectal cancer	-1.34696	29	0.177992		-0.5527	18	0.580469		-2.64666	11	0.00812902
334.1	neurological	Spinocerebellar disease	1.34597	10	0.178312		1.1448	6	0.252292		1.64773	4	0.0994083
275.1	hematopoietic	Disorders of iron metabolism	-1.34538	6	0.178503		-1.38155	4	0.16711		-1.27304	2	0.203005
10	infectious diseases	Tuberculosis	1.34272	19	0.179364		1.4939	10	0.135202		1.17473	9	0.240102
260.22	endocrine/metabolic	Nutritional marasmus	1.34231	13	0.179495		1.49015	12	0.136185		-0.431736	1	0.665933
535.6	digestive	Duodenitis	-1.33914	6	0.180524		-1.5815	4	0.113764		-0.854429	2	0.392867
634.1	pregnancy complications	Missed abortion/Hydatidiform mole	-1.33884	9	0.180624		-1.0013	4	0.316682		-1.60886	5	0.107646
471	respiratory	Nasal polyps	-1.33604	5	0.181536		-1.56505	3	0.117571		-0.992526	2	0.320941
599.7	genitourinary	Urethral discharge	1.33566	4	0.181661		1.4088	3	0.158894		1.11623	1	0.264322
363.3	sense organs	Chorioretinal scars	-1.3303	3	0.183419		-1.3303	3	0.183419		NA	0	NA
331.1	neurological	Hydrocephalus	-1.32264	18	0.185955		-1.3579	12	0.174495		-1.25212	6	0.210526
145.2	neoplasms	Cancer of tongue	-1.32028	2	0.186742		-1.5388	1	0.123853		-1.10176	1	0.270567
750	congenital anomalies	Digestive congenital anomalies	-1.31831	16	0.1874		-1.3205	15	0.186668		-1.28545	1	0.198635
962.2	injuries & poisonings	Insulins and antidiabetic agents causing adverse effects in therapeutic use	1.31811	7	0.187466		0.2408	4	0.80971		2.75453	3	0.00587762
614.1	genitourinary	Pelvic peritoneal adhesions female (postoperative) (postinfection)	-1.3155	7	0.188342		-1.3155	7	0.188342		NA	0	NA
626.13	genitourinary	Irregular menstrual cycle	-1.3135	73	0.189015		-0.91385	38	0.360796		-1.7474	35	0.0805674
510.2	respiratory	Lung transplant	-1.31159	1	0.189658		NA	0	NA		-1.31159	1	0.189658
579.8	digestive	Nonspecific abnormal findings in stool contents	-1.31143	20	0.189712		-2.2296	11	0.025774		-0.189226	9	0.849915
733.8	musculoskeletal	Malunion and nonunion of fracture	1.3108	31	0.189924		1.56025	23	0.118701		0.593644	8	0.55275
427.41	circulatory system	Ventricular fibrillation and flutter	-1.31015	5	0.190145		-1.31015	5	0.190145		NA	0	NA
858	injuries & poisonings	Complication of internal orthopedic device	-1.30725	32	0.191129		-1.55655	20	0.119577		-0.891739	12	0.372533
263	endocrine/metabolic	Other nutritional deficiency	-1.30296	18	0.192587		-2.65955	8	0.00782451		-0.217696	10	0.827666
293.1	mental disorders	Swelling mass or lump in head and neck [Space-occupying lesion intracranial NOS]	-1.30266	67	0.192691		-1.00615	53	0.314343		-2.42516	14	0.0153016
256	endocrine/metabolic	Ovarian dysfunction	-1.299	17	0.193945		-1.9903	9	0.0465579		-0.52128	8	0.602172
603.1	genitourinary	Hydrocele	-1.29722	6	0.194555		-1.23645	5	0.216291		-1.60108	1	0.109359
264.9	endocrine/metabolic	Lack of normal physiological development unspecified	-1.29526	14	0.195232		-1.6715	11	0.094623		0.0843076	3	0.932812
117	infectious diseases	Mycoses	-1.29419	19	0.195599		-1.1652	14	0.243938		-1.65537	5	0.0978494
170.1	neoplasms	Bone cancer	-1.29147	7	0.196542		-2.33315	2	0.0196403		-0.874792	5	0.381687
625.1	genitourinary	Dyspareunia	-1.2903	7	0.196947		-1.2903	7	0.196947		NA	0	NA
430.1	circulatory system	Subarachnoid hemorrhage	-1.2903	16	0.196948		-2.72415	7	0.00644672		-0.175078	9	0.861018
654.1	pregnancy complications	Abnormality of organs and soft tissues of pelvis complicating pregnancy childbirth or the puerperium	-1.28933	2	0.197283		-1.38495	1	0.166068		-1.19371	1	0.232592
429.9	circulatory system	Cardiac complications not elsewhere classified	-1.28685	6	0.198147		-2.99205	3	0.00277111		0.418352	3	0.67569
274.21	endocrine/metabolic	Chondrocalcinosis	-1.28359	3	0.199285		-1.40555	2	0.159858		-1.03968	1	0.298491
771	symptoms	Musculoskeletal symptoms referable to limbs	1.28016	51	0.200489		1.50135	41	0.133265		0.373276	10	0.708943
446.9	circulatory system	Arteritis NOS	-1.2796	7	0.200687		-1.6488	1	0.0991886		-1.21806	6	0.2232
480.2	respiratory	Viral pneumonia	-1.27891	3	0.200928		-1.6774	2	0.0934643		-0.481936	1	0.629851
242.1	endocrine/metabolic	Graves' disease	-1.27718	9	0.201539		-1.20565	6	0.227952		-1.42024	3	0.155539
713.5	musculoskeletal	Arthropathy associated with neurological disorders	-1.27405	2	0.202646		-1.27405	2	0.202646		NA	0	NA
509.8	respiratory	Dependence on respirator [Ventilator] or supplemental oxygen	-1.27285	34	0.203072		-2.39455	24	0.0166408		1.41923	10	0.155831
165.1	neoplasms	Cancer of bronchus; lung	-1.27022	40	0.204008		-1.2362	16	0.216384		-1.29289	24	0.196048
599	genitourinary	Other symptoms/disorders or the urinary system	-1.27001	377	0.204079		-2.7186	217	0.00655588		0.694629	160	0.487288
622.1	genitourinary	Polyp of corpus uteri	-1.26911	11	0.204402		-1.42915	4	0.152961		-1.17766	7	0.238934
624	genitourinary	Symptoms involving female genital tract	1.2678	33	0.204868		1.4746	31	0.14032		-1.93756	2	0.0526772
626	genitourinary	Disorders of menstruation and other abnormal bleeding from female genital tract	-1.25789	182	0.20843		1.14485	114	0.252271		-5.28602	68	1.25003e-07
619.3	genitourinary	Noninflammatory disorders of cervix	-1.2543	8	0.209734		-0.80095	6	0.423161		-2.61434	2	0.00893992
619.1	genitourinary	Noninflammatory disorders of ovary fallopian tube and broad ligament	-1.2526	13	0.210352		-1.56755	8	0.116986		-0.748672	5	0.454055
287.1	hematopoietic	Spontaneous ecchymoses	-1.24845	5	0.211866		-1.24845	5	0.211866		NA	0	NA
70.1	infectious diseases	Viral hepatitis A	1.24805	3	0.212013		1.24805	3	0.212013		NA	0	NA
575	digestive	Other biliary tract disease	-1.24726	53	0.212302		-0.8092	39	0.4184		-2.46757	14	0.0136034
215	neoplasms	Other benign neoplasm of connective and other soft tissue	-1.24726	9	0.212304		-1.16405	5	0.244404		-1.35126	4	0.176611
653	pregnancy complications	Problems associated with amniotic cavity and membranes	-1.24709	15	0.212363		-1.00745	12	0.313719		-2.20567	3	0.027407
575.2	digestive	Obstruction of bile duct	-1.24637	7	0.212629		-1.35945	3	0.174004		-1.16156	4	0.245416
958.1	injuries & poisonings	Postoperative shock	-1.24555	3	0.21293		-1.24555	3	0.21293		NA	0	NA
716.1	musculoskeletal	Unspecified polyarthropathy or polyarthritis	-1.242	2	0.214238		-1.00165	1	0.316513		-1.48234	1	0.138249
362.6	sense organs	Peripheral retinal degenerations	-1.2376	2	0.215864		-1.2376	2	0.215864		NA	0	NA
686.4	dermatologic	Pyogenic granuloma	-1.23625	1	0.216366		-1.23625	1	0.216366		NA	0	NA
426.23	circulatory system	Second degree AV block	-1.23609	4	0.216427		-1.38975	3	0.164605		-0.775093	1	0.438285
282.9	hematopoietic	Other hereditary hemolytic anemias	-1.23577	24	0.216545		-1.3679	22	0.171343		0.217679	2	0.827679
610.4	genitourinary	Benign neoplasm of breast	-1.23553	9	0.216632		-1.31735	6	0.187721		-1.0719	3	0.283764
751.11	congenital anomalies	Congenital anomalies of female genital organs	-1.234	1	0.217203		-1.234	1	0.217203		NA	0	NA
180.1	neoplasms	Cervical cancer	1.23219	13	0.217877		1.62305	10	0.104579		-0.0706604	3	0.943668
363	sense organs	Chorioretinal inflammations scars and other disorders of choroid	-1.2305	8	0.21851		-1.2305	8	0.21851		NA	0	NA
382	sense organs	Otalgia	-1.22929	63	0.218962		-1.96165	42	0.0498032		0.23542	21	0.813883
90.2	infectious diseases	Gonococcal infections	1.22914	6	0.21902		1.38205	5	0.166956		0.464576	1	0.642235
575.1	digestive	Cholangitis	-1.22857	3	0.219235		-1.0174	2	0.308963		-1.6509	1	0.0987593
447.7	circulatory system	Aortic ectasia	-1.2276	8	0.219597		-1.2276	8	0.219597		NA	0	NA
597.1	genitourinary	Urethral stricture (not specified as infectious)	-1.2274	5	0.219671		-1.16695	4	0.243231		-1.46921	1	0.141775
705	dermatologic	Disorders of sweat glands	1.22547	27	0.220398		1.52315	23	0.127721		-0.486183	4	0.626838
732.1	musculoskeletal	Juvenile osteochondrosis	-1.22195	3	0.221727		-1.22195	3	0.221727		NA	0	NA
727.5	musculoskeletal	Rupture of synovium	1.22109	13	0.222053		1.63445	10	0.102164		-0.156789	3	0.875411
962.3	injuries & poisonings	Hormones and synthetic substitutes causing adverse effects in therapeutic use	1.22091	4	0.222121		1.16235	3	0.245093		1.39658	1	0.16254
565.1	digestive	Anal and rectal polyp	-1.21929	9	0.222736		-1.49445	7	0.135058		-0.25621	2	0.797789
136	infectious diseases	Other infectious and parasitic diseases	1.21777	50	0.223312		1.9268	34	0.0540046		-0.288924	16	0.772639
627.21	genitourinary	Symptomatic artificial menopause	-1.21755	4	0.223395		-1.21755	4	0.223395		NA	0	NA
614.32	genitourinary	Chronic inflammatory pelvic disease	-1.21747	2	0.223425		-1.76905	1	0.0768855		-0.66589	1	0.505481
528	digestive	Diseases of the oral soft tissues excluding lesions specific for gingiva and tongue	-1.21716	58	0.223543		-1.31895	45	0.187186		-0.864812	13	0.387142
704	dermatologic	Diseases of hair and hair follicles	-1.21663	68	0.223746		-0.9672	41	0.333444		-1.59539	27	0.110625
245	endocrine/metabolic	Thyroiditis	-1.21447	23	0.224566		-1.09535	19	0.273363		-1.78032	4	0.0750239
535.1	digestive	Acute gastritis	-1.20998	12	0.226285		-1.53485	8	0.124821		-0.560253	4	0.575307
747.2	congenital anomalies	Congenital anomalies of peripheral vascular system	-1.20973	7	0.226381		-1.11735	5	0.263845		-1.44069	2	0.149672
202.22	neoplasms	Reticulosarcoma	-1.20745	3	0.227259		-1.20745	3	0.227259		NA	0	NA
804	injuries & poisonings	Fracture of hand or wrist	1.2024	70	0.229208		2.05575	47	0.0398066		-0.5414	23	0.588232
761	symptoms	Cervicalgia	-1.2015	208	0.229556		-0.50695	127	0.61219		-2.29049	81	0.0219927
840.2	injuries & poisonings	Rotator cuff (capsule) sprain	-1.20116	18	0.229688		-0.87375	15	0.382254		-2.83823	3	0.00453645
687.4	dermatologic	Disturbance of skin sensation	-1.19888	132	0.230576		-1.30175	87	0.193002		-0.99999	45	0.317315
609.2	genitourinary	Abnormal spermatozoa	1.1986	2	0.230682		NA	0	NA		1.1986	2	0.230682
282	hematopoietic	Hereditary hemolytic anemias	-1.19512	34	0.232041		-1.07135	31	0.284012		-2.47404	3	0.0133595
531.4	digestive	Peptic ulcer site unspecified	1.19036	36	0.233904		1.43215	22	0.152101		0.81041	14	0.417705
580.2	genitourinary	Nephrotic syndrome without mention of glomerulonephritis	-1.18454	5	0.236199		-1.9666	2	0.0492293		-0.663169	3	0.507222
433.31	circulatory system	Transient cerebral ischemia	-1.18357	87	0.236585		-1.14185	54	0.253516		-1.25183	33	0.210632
800.3	injuries & poisonings	Fracture of tibia and fibula	1.18249	51	0.237013		1.48735	36	0.136922		0.450812	15	0.652125
871.2	injuries & poisonings	Open wound of finger(s)	-1.18098	24	0.237611		-1.2851	16	0.198757		-0.972739	8	0.330683
384	sense organs	Other disorders of tympanic membrane	-1.1806	8	0.237762		-1.1806	8	0.237762		NA	0	NA
251.1	endocrine/metabolic	Hypoglycemia	1.1801	52	0.237962		1.185	38	0.236017		1.16679	14	0.243296
599.6	genitourinary	Oliguria and anuria	-1.17984	8	0.238063		-2.6025	4	0.00925468		0.242818	4	0.808147
627.3	genitourinary	Postmenopausal atrophic vaginitis	-1.17936	19	0.238256		-1.09185	14	0.274899		-1.42438	5	0.154337
117.4	infectious diseases	Aspergillosis	-1.17871	2	0.238512		-1.05655	1	0.290717		-1.30088	1	0.193301
184.1	neoplasms	Malignant neoplasm of ovary and other uterine adnexa	-1.17571	9	0.239709		-1.29545	4	0.195165		-1.07993	5	0.280175
389.5	sense organs	Disorders of acoustic nerve	-1.1754	1	0.239835		-1.1754	1	0.239835		NA	0	NA
801.1	injuries & poisonings	Fracture of foot	1.17538	59	0.239843		1.4333	37	0.151772		0.741601	22	0.458329
283	hematopoietic	Acquired hemolytic anemias	-1.16765	4	0.242948		-1.16765	4	0.242948		NA	0	NA
504	respiratory	Other alveolar and parietoalveolar pneumonopathy	-1.16707	9	0.24318		-1.82295	4	0.068311		-0.642373	5	0.520631
803	injuries & poisonings	Fracture of upper limb	1.16653	117	0.243402		2.184	80	0.0289622		-1.03342	37	0.30141
364.1	sense organs	Corneal opacity	-1.16615	5	0.243554		-1.16615	5	0.243554		NA	0	NA
912	injuries & poisonings	Insect bite	-1.16384	40	0.244487		-1.4689	33	0.14186		0.274276	7	0.783873
626.1	genitourinary	Irregular menstrual cycle/bleeding	-1.15933	157	0.246324		0.66985	97	0.502953		-4.11649	60	3.84683e-05
540	digestive	Appendiceal conditions	-1.15839	11	0.246706		-0.8568	9	0.391555		-2.51553	2	0.0118855
204.2	neoplasms	Myeloid leukemia	-1.1572	13	0.247192		-2.6332	4	0.00845845		-0.501195	9	0.616234
964.1	injuries & poisonings	Anticoagulants causing adverse effects	-1.15412	6	0.248452		-1.6015	4	0.109266		-0.259353	2	0.795363
635	pregnancy complications	Hemorrhage during pregnancy; childbirth and postpartum	-1.15326	14	0.248802		-0.90955	11	0.36306		-2.04688	3	0.0406698
290.12	mental disorders	Dementia with cerebral degenerations	1.15178	6	0.249412		1.39825	4	0.162038		0.658835	2	0.510002
229	neoplasms	Benign neoplasm of unspecified sites	-1.1488	4	0.250638		-1.1488	4	0.250638		NA	0	NA
626.2	genitourinary	Dysmenorrhea	-1.14855	21	0.250741		-0.8504	17	0.395103		-2.41569	4	0.0157053
241.2	endocrine/metabolic	Nontoxic multinodular goiter	-1.14833	34	0.250831		-2.14535	14	0.0319249		-0.450422	20	0.652406
110.12	infectious diseases	Althete's foot	1.14768	40	0.251102		0.9321	19	0.351285		1.34272	21	0.179362
755.6	congenital anomalies	Other congenital anomalies of lower limb including pelvic girdle	-1.14725	4	0.251278		-1.14725	4	0.251278		NA	0	NA
736	musculoskeletal	Other acquired deformities of limbs	-1.1463	21	0.251672		-1.44955	14	0.147184		-0.539794	7	0.589339
442.8	circulatory system	Aneurysm of other specified artery	-1.14355	3	0.25281		-1.14355	3	0.25281		NA	0	NA
250.25	endocrine/metabolic	Diabetes type 2 with peripheral circulatory disorders	-1.14247	18	0.253259		-2.04465	7	0.0408894		-0.568354	11	0.569795
448	circulatory system	Disease of capillaries	-1.14194	2	0.253481		NA	0	NA		-1.14194	2	0.253481
523.1	digestive	Gingivitis	-1.14115	10	0.253808		-1.14115	10	0.253808		NA	0	NA
646	pregnancy complications	Other complications of pregnancy NEC	-1.14003	16	0.254275		-0.6975	12	0.48549		-2.46761	4	0.0136018
454	circulatory system	Varicose veins	-1.13973	39	0.2544		-0.15525	22	0.876624		-2.41376	17	0.0157889
457.3	circulatory system	Encounter for long-term (current) use of aspirin	-1.13935	66	0.254557		-3.9206	30	8.83288e-05		1.17836	36	0.238654
198.5	neoplasms	Secondary malignancy of brain/spine	-1.13204	18	0.257616		-0.87395	8	0.382145		-1.33852	10	0.180727
530.15	digestive	Eosinophilic esophagitis	-1.1308	1	0.258139		-1.1308	1	0.258139		NA	0	NA
433.3	circulatory system	Cerebral ischemia	-1.13057	98	0.258237		-1.1048	63	0.269246		-1.17695	35	0.239216
564.9	digestive	Personal history of diseases of digestive system	1.12975	3	0.25858		0.3716	1	0.710191		1.50883	2	0.131342
759	congenital anomalies	Other and unspecified congenital anomalies	1.12776	33	0.259419		1.28685	30	0.198147		-0.463086	3	0.643303
281.12	hematopoietic	Other vitamin B12 deficiency anemia	-1.12642	14	0.259988		-1.1468	10	0.251464		-1.07547	4	0.282166
722.7	musculoskeletal	Intervertebral disc disorder with myelopathy	-1.12337	7	0.261279		-1.19425	5	0.23238		-0.94618	2	0.344057
212	neoplasms	Benign neoplasm of respiratory and intrathoracic organs	-1.12138	6	0.262128		-1.25945	4	0.207868		-0.845227	2	0.397984
931	dermatologic	Contact dermatitis and other eczema due to plants [except food]	-1.12035	3	0.262565		-1.12035	3	0.262565		NA	0	NA
286.6	hematopoietic	Defibrination syndrome	-1.11785	3	0.263631		-1.4891	2	0.136461		-0.375353	1	0.707398
856	injuries & poisonings	Vascular complications of surgery and medical procedures	-1.11606	5	0.264395		-1.80375	3	0.0712705		-0.0845307	2	0.932635
656.6	pregnancy complications	Perinatal disorders of digestive system	-1.1153	1	0.264722		-1.1153	1	0.264722		NA	0	NA
442.11	circulatory system	Abdominal aortic aneurysm	-1.1139	14	0.265323		-0.8306	9	0.4062		-1.62384	5	0.104411
790.1	symptoms	Elevated sedimentation rate	-1.11178	3	0.266234		-2.074	1	0.0380793		-0.630664	2	0.52826
550.2	digestive	Diaphragmatic hernia	-1.10952	67	0.267208		-1.3776	51	0.168327		-0.254997	16	0.798726
260.1	endocrine/metabolic	Cachexia	1.10687	22	0.268349		1.04635	17	0.295399		1.31265	5	0.189301
274.2	endocrine/metabolic	Crystal arthropathies	-1.10465	4	0.269312		-1.5111	2	0.130763		-0.698199	2	0.485053
972.2	injuries & poisonings	Antilipemic and antiarteriosclerotic drugs causing adverse effects in therapeutic use	1.10255	1	0.270223		1.10255	1	0.270223		NA	0	NA
380	sense organs	Disorders of external ear	-1.10132	6	0.270759		-1.27495	5	0.202327		-0.233151	1	0.815644
252	endocrine/metabolic	Disorders of parathyroid gland	-1.10059	21	0.271075		-1.88385	9	0.0595853		-0.513144	12	0.60785
365.11	sense organs	Primary open angle glaucoma	-1.09825	11	0.272095		-1.09825	11	0.272095		NA	0	NA
872	injuries & poisonings	Traumatic amputation	-1.09515	6	0.273451		-1.01585	4	0.309701		-1.25375	2	0.209933
960	injuries & poisonings	Poisoning by antibiotics	1.09278	64	0.274493		1.2543	50	0.209733		0.515901	14	0.605924
635.2	pregnancy complications	Antepartum hemorrhage abruptio placentae and placenta previa	-1.09176	11	0.274939		-0.9021	8	0.367004		-1.59751	3	0.110151
939.1	dermatologic	Contact and allergic dermatitis of eyelid	1.0862	2	0.277391		1.0862	2	0.277391		NA	0	NA
782	symptoms	Symptoms involving skin and other integumentary tissue	-1.0851	15	0.277877		-1.0851	15	0.277877		NA	0	NA
157	neoplasms	Pancreatic cancer	-1.08435	6	0.278208		-0.67765	4	0.497994		-1.89776	2	0.0577274
418.1	circulatory system	Precordial pain	1.08178	63	0.279348		0.98025	45	0.326963		1.33562	18	0.181673
252.1	endocrine/metabolic	Hyperparathyroidism	-1.07911	18	0.280537		-1.91415	7	0.055601		-0.547728	11	0.583879
514.1	respiratory	Abnormal results of function study of pulmonary system	-1.07796	5	0.281054		-1.5638	3	0.117865		-0.349189	2	0.726947
618	genitourinary	Genital prolapse	-1.07776	19	0.281142		-0.8009	14	0.42319		-1.85296	5	0.0638883
656.26	pregnancy complications	Transitory tachypnea or apnea of newborn	-1.0703	2	0.284484		-1.0703	2	0.284484		NA	0	NA
961	injuries & poisonings	Poisoning by other anti-infectives	-1.0653	2	0.28674		-1.0653	2	0.28674		NA	0	NA
293	mental disorders	Symptoms involving head and neck	-1.06465	17	0.287034		-1.1232	15	0.261353		-0.625526	2	0.531626
525.2	digestive	Atrophy of edentulous alveolar ridge	1.06404	3	0.287309		0.0309	1	0.975349		1.58061	2	0.113966
525.1	digestive	Loss of teeth or edentulism	1.06201	12	0.288231		-0.29275	6	0.769713		2.41677	6	0.015659
380.1	sense organs	Otitis externa	-1.05755	35	0.290261		-1.23415	25	0.217147		-0.61605	10	0.537861
752	congenital anomalies	Nervous system congenital anomalies	-1.0569	15	0.290558		-1.14495	11	0.25223		-0.814755	4	0.415213
327.71	neurological	Restless legs syndrome	-1.05462	17	0.2916		-1.1197	13	0.262842		-0.843106	4	0.399169
441	circulatory system	Vascular insufficiency of intestine	-1.05444	15	0.29168		-1.49	9	0.136224		-0.401106	6	0.688342
386.2	sense organs	Peripheral or central vertigo	-1.05444	20	0.291682		-0.9815	18	0.326346		-1.7109	2	0.0870996
260.2	endocrine/metabolic	severe protein-calorie malnutrition	-1.0503	31	0.293582		-1.1541	28	0.248459		-0.0814675	3	0.93507
224	neoplasms	Benign neoplasm of eye	-1.0502	4	0.293626		-1.0502	4	0.293626		NA	0	NA
444.1	circulatory system	Arterial embolism and thrombosis of lower extremity artery	-1.04992	6	0.293754		-1.4893	3	0.136408		-0.610542	3	0.541503
726.4	musculoskeletal	Calcaneal spur; Exostosis NOS	-1.04974	17	0.293839		-1.3511	12	0.176663		-0.326469	5	0.74407
691	dermatologic	Congenital anomalies of skin	-1.04841	11	0.294451		-1.0383	10	0.29913		-1.14949	1	0.250354
377	sense organs	Disorders of optic nerve and visual pathways	-1.0471	15	0.295053		-1.0471	15	0.295053		NA	0	NA
271.3	endocrine/metabolic	Intestinal disaccharidase deficiencies and disaccharide malabsorption	-1.04661	4	0.295281		-0.646	2	0.518279		-1.44721	2	0.147837
980	infectious diseases	Encounter for long-term (current) use of antibiotics	-1.04603	56	0.295547		-1.0768	54	0.28157		-0.215257	2	0.829567
454.1	circulatory system	Varicose veins of lower extremity	-1.04579	30	0.29566		-0.01925	15	0.984642		-2.07232	15	0.0382354
374.1	sense organs	Ectropion or entropion	1.0428	7	0.297041		1.0428	7	0.297041		NA	0	NA
526.8	digestive	Exostosis of jaw	1.04213	2	0.29735		0.28685	1	0.774227		1.79742	1	0.0722695
574.11	digestive	Cholelithiasis with acute cholecystitis	-1.03806	5	0.29924		-1.49635	3	0.134562		-0.350636	2	0.725862
580.12	genitourinary	Non-proliferative glomerulonephritis	-1.03573	1	0.300328		NA	0	NA		-1.03573	1	0.300328
528.12	digestive	Oral aphthae	-1.03285	4	0.301674		-1.03285	4	0.301674		NA	0	NA
288.3	hematopoietic	Eosinophilia	-1.02546	6	0.305147		-1.33305	3	0.182515		-0.717865	3	0.472841
253.4	endocrine/metabolic	Anterior pituitary disorders	-1.02436	4	0.305663		-1.01065	3	0.312184		-1.06551	1	0.286646
701.6	dermatologic	Acquired acanthosis nigricans	-1.01836	6	0.308505		-1.27405	5	0.202646		0.260062	1	0.794816
362.29	sense organs	Macular degeneration (senile) of retina NOS	-1.01432	5	0.310432		-1.1515	4	0.249527		-0.465576	1	0.641519
149.1	neoplasms	Cancer of oropharynx	-1.01177	3	0.311648		-1.6634	1	0.0962324		-0.685954	2	0.492742
634.3	pregnancy complications	Ectopic pregnancy	-1.01124	2	0.311901		-0.7797	1	0.435567		-1.24278	1	0.213948
353.2	neurological	Nerve root lesions	-1.00989	8	0.312548		-1.3356	6	0.18168		-0.0327605	2	0.973866
360	sense organs	Disorders of the globe	-1.00975	6	0.312615		-1.00975	6	0.312615		NA	0	NA
788	symptoms	Syncope and collapse	1.00875	199	0.313095		1.2587	125	0.208139		0.586537	74	0.557515
721.2	musculoskeletal	Spondylosis with myelopathy	-1.00835	13	0.313286		-1.9028	6	0.0570666		-0.24168	7	0.809028
550.6	digestive	Incisional hernia	-1.00663	19	0.314111		-1.60075	11	0.109432		-0.189721	8	0.849527
341	neurological	Other demyelinating diseases of central nervous system	-1.00393	4	0.315412		-1.7153	2	0.0862902		-0.292563	2	0.769856
204.3	neoplasms	Monocytic leukemia	-1.00255	1	0.316078		-1.00255	1	0.316078		NA	0	NA
790	symptoms	Nonspecific findings on examination of blood	-1.00245	18	0.316127		-1.0119	15	0.311586		-0.955186	3	0.339484
110	infectious diseases	Dermatophytosis / Dermatomycosis	-1.0024	150	0.316152		-2.369	78	0.0178363		0.478092	72	0.632585
359.1	neurological	Muscular dystrophies	-1.00205	1	0.316319		-1.00205	1	0.316319		NA	0	NA
669	pregnancy complications	Complications of labor and delivery NEC	1.00183	9	0.316427		1.2828	8	0.199562		-1.24595	1	0.212784
278.4	endocrine/metabolic	Abnormal weight gain	-1.00121	71	0.316726		-1.976	39	0.0481548		0.186817	32	0.851804
577.1	digestive	Acute pancreatitis	1.0001	45	0.317262		2.0058	26	0.0448776		-0.376122	19	0.706827
974	injuries & poisonings	Poisoning by water mineral and uric acid metabolism drugs	-0.998	4	0.318279		-0.998	4	0.318279		NA	0	NA
427	circulatory system	Cardiac dysrhythmias	-0.997975	669	0.318291		-1.30515	343	0.191842		-0.674782	326	0.499814
564.1	digestive	Irritable Bowel Syndrome	0.997028	70	0.318751		1.81955	50	0.0688276		-1.05928	20	0.289473
323	neurological	Encephalitis	0.994162	17	0.320144		1.09395	10	0.273977		0.851608	7	0.394432
430.3	circulatory system	Subdural hemorrhage	-0.993719	14	0.320359		-1.31635	6	0.188057		-0.751746	8	0.452204
426.8	circulatory system	Other cardiac conduction disorders	-0.993218	6	0.320604		-1.20975	5	0.226375		0.0894426	1	0.92873
260.6	endocrine/metabolic	Anorexia	-0.992919	29	0.32075		-2.9474	16	0.00320458		1.4126	13	0.157774
535.9	digestive	Gastritis and duodenitis NOS	-0.992867	54	0.320775		0.69335	26	0.48809		-2.55864	28	0.0105082
573.4	digestive	Acute and subacute necrosis of liver	-0.988151	11	0.323079		-1.34395	8	0.178965		-0.0393546	3	0.968608
870.6	injuries & poisonings	Open wound of neck	0.987965	6	0.32317		0.41745	4	0.676349		2.129	2	0.0332546
614.53	genitourinary	Cyst or abscess of Bartholin's gland	-0.98775	1	0.323275		-0.98775	1	0.323275		NA	0	NA
362.3	sense organs	Other nondiabetic retinopathy	-0.9876	14	0.323349		-0.9876	14	0.323349		NA	0	NA
386	sense organs	Vertiginous syndromes and other disorders of vestibular system	-0.984736	33	0.324754		-0.90345	28	0.366287		-1.43994	5	0.149886
287.4	hematopoietic	Qualitative platelet defects	-0.98445	1	0.324894		-0.98445	1	0.324894		NA	0	NA
190	neoplasms	Cancer of eye	-0.9839	1	0.325165		-0.9839	1	0.325165		NA	0	NA
425.8	circulatory system	Other cardiomyopathy	0.9831	5	0.325558		1.4331	4	0.151829		-0.816899	1	0.413986
281	hematopoietic	Other deficiency anemia	-0.981894	40	0.326152		-1.34985	25	0.177064		-0.368633	15	0.712401
110.13	infectious diseases	Dermatophytosis of the body	-0.981857	21	0.32617		-2.50925	13	0.0120988		1.50016	8	0.133574
286.8	hematopoietic	Hypercoagulable state	-0.981618	12	0.326288		-1.99695	5	0.0458306		-0.25638	7	0.797657
599.1	genitourinary	Urinary obstruction	-0.979198	9	0.327482		-1.07715	7	0.281413		-0.636368	2	0.524537
735.22	musculoskeletal	Claw toe (acquired)	0.976998	1	0.32857		NA	0	NA		0.976998	1	0.32857
686	dermatologic	Other local infections of skin and subcutaneous tissue	0.976726	75	0.328705		1.2131	68	0.225092		-1.31948	7	0.187009
280	hematopoietic	Iron deficiency anemias	-0.976368	143	0.328882		-2.95155	74	0.00316183		1.14194	69	0.253478
647.1	pregnancy complications	Infections of genitourinary tract during pregnancy	0.976315	20	0.328908		1.08455	17	0.278121		0.362985	3	0.716616
681.3	dermatologic	Cellulitis and abscess of arm/hand	0.975792	51	0.329167		1.471	38	0.141291		-0.471739	13	0.637113
426.21	circulatory system	First degree AV block	-0.974109	9	0.330002		-0.8878	8	0.374648		-1.66458	1	0.0959958
334	neurological	Degenerative disease of the spinal cord	0.972999	38	0.330554		1.6462	27	0.0997226		-0.679405	11	0.496881
414.2	circulatory system	ASCVD	0.972451	25	0.330826		1.0561	24	0.290923		-1.03512	1	0.300612
724.1	musculoskeletal	Disorders of sacrum	-0.970865	8	0.331616		-1.11165	3	0.266289		-0.886393	5	0.375406
204.12	neoplasms	Lymphoid leukemia chronic	0.966838	7	0.333625		NA	0	NA		0.966838	7	0.333625
790.9	symptoms	Abnormal arterial blood gases	0.965515	1	0.334287		NA	0	NA		0.965515	1	0.334287
535.8	digestive	Other specified gastritis	-0.96297	34	0.335562		-1.28815	25	0.197694		-0.0596938	9	0.9524
340.1	neurological	Migrain with aura	-0.961965	17	0.336067		-0.8564	15	0.391777		-1.75371	2	0.0794809
618.5	genitourinary	Prolapse of vaginal vault after hysterectomy	-0.9613	2	0.336401		-0.9613	2	0.336401		NA	0	NA
853	injuries & poisonings	Complication of colostomy or enterostomy	-0.9609	5	0.336602		-0.9609	5	0.336602		NA	0	NA
596	genitourinary	Other disorders of bladder	-0.958236	68	0.337944		-1.1939	45	0.232517		-0.497155	23	0.61908
627.4	genitourinary	Premenopausal menorrhagia	0.95783	10	0.338148		1.1619	9	0.245276		-0.878799	1	0.37951
654.2	pregnancy complications	Rhesus isoimmunization in pregnancy	-0.9577	1	0.338214		-0.9577	1	0.338214		NA	0	NA
378	sense organs	Strabismus and other disorders of binocular eye movements	-0.955206	27	0.339474		-0.952	25	0.341097		-0.995281	2	0.3196
818.1	injuries & poisonings	Subdural hemorrhage (injury)	0.95508	18	0.339537		-1.0792	6	0.280499		1.97222	12	0.0485845
338.1	neurological	Acute pain	-0.952076	137	0.341058		-0.8741	119	0.382064		-1.46759	18	0.142216
735.21	musculoskeletal	Hammer toe (acquired)	-0.950467	21	0.341875		-0.89225	15	0.372259		-1.09601	6	0.273075
202.23	neoplasms	Lymphosarcoma	-0.949386	2	0.342424		-1.6433	1	0.100321		-0.255471	1	0.798359
962.1	injuries & poisonings	Adrenal cortical steroids causing adverse effects in therapeutic use	-0.948995	16	0.342623		-1.3428	11	0.179337		-0.0826251	5	0.93415
696.2	dermatologic	Parapsoriasis	0.948072	1	0.343093		NA	0	NA		0.948072	1	0.343093
338	neurological	Pain	0.947174	245	0.34355		0.87715	173	0.380405		1.11543	72	0.264668
425.11	circulatory system	Hypertrophic obstructive cardiomyopathy	-0.9423	3	0.346039		-0.9423	3	0.346039		NA	0	NA
364.2	sense organs	Corneal edema	-0.93955	2	0.347448		-0.93955	2	0.347448		NA	0	NA
724.2	musculoskeletal	Disorders of coccyx	-0.937291	2	0.348609		-1.1123	1	0.266009		-0.762283	1	0.445891
290.13	mental disorders	Senile dementia	0.934397	14	0.350099		0.06565	5	0.947656		1.41703	9	0.156473
289.3	hematopoietic	Personal history of diseases of blood and blood-forming organs	-0.93345	1	0.350588		-0.93345	1	0.350588		NA	0	NA
41.8	infectious diseases	H. pylori	-0.931843	7	0.351418		-0.5782	5	0.563129		-1.81595	2	0.0693781
574.1	digestive	Cholelithiasis	-0.93056	81	0.352081		-1.3845	40	0.166205		-0.487692	41	0.625768
376	sense organs	Disorders of the orbit	-0.92435	1	0.355304		-0.92435	1	0.355304		NA	0	NA
255.2	endocrine/metabolic	Adrenal hypofunction	-0.924249	23	0.355357		-0.86335	18	0.387945		-1.14349	5	0.252837
271	endocrine/metabolic	Disorders of carbohydrate transport and metabolism	-0.924163	8	0.355402		-0.84	3	0.400908		-0.97466	5	0.329729
364.41	sense organs	Keratoconus	0.9204	3	0.357364		0.9204	3	0.357364		NA	0	NA
592.13	genitourinary	Chronic interstitial cystitis	0.9171	8	0.35909		1.0185	6	0.30844		0.612901	2	0.539942
741.3	musculoskeletal	Difficulty in walking	-0.915875	79	0.359733		-1.59085	26	0.111643		-0.584755	53	0.558713
214	neoplasms	Lipoma	-0.915007	23	0.360188		-0.3807	15	0.703426		-1.91683	8	0.0552593
217	neoplasms	Vascular hamartomas and non-neoplastic nevi	-0.91369	14	0.36088		-0.884	11	0.376696		-1.02255	3	0.30652
614.3	genitourinary	Pelvic inflammatory disease (PID)	-0.911635	13	0.361961		-0.8305	11	0.406256		-1.35788	2	0.174503
740.2	musculoskeletal	Osteoarthrosis generalized	-0.910418	35	0.362602		-0.83595	29	0.403183		-1.27035	6	0.20396
386.1	sense organs	Meniere's disease	0.909911	8	0.36287		1.0673	7	0.285836		-0.191814	1	0.847888
636.2	pregnancy complications	Early onset of delivery	0.907987	15	0.363885		1.0574	14	0.290329		-1.18379	1	0.236497
795.81	symptoms	Elevated carcinoembryonic antigen [CEA]	0.907595	1	0.364092		NA	0	NA		0.907595	1	0.364092
536	digestive	Disorders of function of stomach	-0.90695	91	0.364433		-0.47035	63	0.638105		-1.8893	28	0.0588518
601	genitourinary	Inflammatory diseases of prostate	-0.905441	35	0.365232		-0.84895	19	0.395909		-0.972524	16	0.33079
420.3	circulatory system	Endocarditis	-0.905171	21	0.365375		-0.46265	15	0.643615		-2.01147	6	0.0442756
695.9	dermatologic	Unspecified erythematous condition	0.902823	24	0.36662		0.21895	16	0.826689		2.27057	8	0.0231731
792	genitourinary	Abnormal Papanicolaou smear of cervix and cervical HPV	-0.902086	68	0.367011		0.31525	48	0.752572		-3.82369	20	0.000131467
724	musculoskeletal	Other and unspecified disorders of back	-0.901554	60	0.367294		-1.1981	33	0.230878		-0.539108	27	0.589812
245.2	endocrine/metabolic	Chronic thyroiditis	-0.90149	10	0.367328		-0.72105	8	0.470879		-1.62325	2	0.104536
249	endocrine/metabolic	Secondary diabetes mellitus	-0.900145	11	0.368043		-1.36115	6	0.173466		-0.34694	5	0.728636
710.11	musculoskeletal	Acute osteomyelitis	-0.898699	15	0.368813		-1.5872	8	0.112467		-0.111841	7	0.910949
480.1	respiratory	Bacterial pneumonia	-0.896775	66	0.369839		-1.882	37	0.059836		0.360236	29	0.71867
364.4	sense organs	Corneal degenerations	0.89635	7	0.370066		0.89635	7	0.370066		NA	0	NA
110.2	infectious diseases	Dermatomycoses	-0.890708	9	0.373086		-0.96475	6	0.33467		-0.742625	3	0.457709
174.3	neoplasms	Neoplasm of uncertain behavior of breast	-0.88975	2	0.3736		-0.88975	2	0.3736		NA	0	NA
223	neoplasms	Benign neoplasm of kidney and other urinary organs	-0.88465	1	0.376345		-0.88465	1	0.376345		NA	0	NA
256.4	endocrine/metabolic	Polycystic ovaries	-0.884248	15	0.376562		-1.2654	8	0.205728		-0.448646	7	0.653687
614.51	genitourinary	Cervicitis and endocervicitis	0.883379	24	0.377031		1.23675	21	0.21618		-1.59022	3	0.111786
425.12	circulatory system	Other hypertrophic cardiomyopathy	-0.882597	2	0.377454		-0.8672	1	0.385832		-0.897993	1	0.369189
358	neurological	Myoneural disorders	-0.88095	4	0.378345		-0.88095	4	0.378345		NA	0	NA
530.12	digestive	Ulcer of esophagus	-0.878843	4	0.379487		-1.8356	1	0.0664168		-0.559924	3	0.575532
286.4	hematopoietic	Acquired coagulation factor deficiency	-0.8766	6	0.380704		-0.8766	6	0.380704		NA	0	NA
362.1	sense organs	Retinopathy of prematurity	-0.87625	3	0.380894		-0.87625	3	0.380894		NA	0	NA
733.4	musculoskeletal	Aseptic necrosis of bone	-0.873791	11	0.382232		-0.7643	10	0.444688		-1.9687	1	0.0489873
505	respiratory	Other pulmonary inflamation or edema	-0.863783	34	0.387707		-0.7158	25	0.474115		-1.27485	9	0.202363
385.5	sense organs	Tympanosclerosis and middle ear disease related to otitis media	-0.8631	2	0.388082		-0.8631	2	0.388082		NA	0	NA
623	genitourinary	Hypertrophy of female genital organs	-0.859832	4	0.389882		-1.3135	3	0.189015		0.501173	1	0.616249
270.1	endocrine/metabolic	Disturbances of amino-acid transport	-0.85545	1	0.392302		-0.85545	1	0.392302		NA	0	NA
530.2	digestive	Esophageal bleeding (varices/hemorrhage)	0.855355	23	0.392355		1.2477	18	0.212141		-0.557087	5	0.577468
871.1	injuries & poisonings	Open wound of hand except finger(s)	0.853286	27	0.393501		0.51565	18	0.606099		1.52856	9	0.126374
358.1	neurological	Myasthenia gravis	-0.85285	1	0.393742		-0.85285	1	0.393742		NA	0	NA
750.2	congenital anomalies	Lower gastrointestinal congenital anomalies	-0.850306	10	0.395155		-0.8551	9	0.392496		-0.807163	1	0.419573
288	hematopoietic	Diseases of white blood cells	-0.843748	173	0.39881		-1.42965	123	0.152817		0.597572	50	0.550126
870.4	injuries & poisonings	Open wound of nose and sinus	0.84315	5	0.399145		0.84315	5	0.399145		NA	0	NA
250.3	endocrine/metabolic	Insulin pump user	0.842692	108	0.399401		0.86695	74	0.385969		0.789896	34	0.429589
41.11	infectious diseases	Methicillin sensitive Staphylococcus aureus	-0.842559	39	0.399475		-1.59565	25	0.110567		0.502245	14	0.615495
226	neoplasms	Benign neoplasm of thyroid glands	-0.842262	4	0.399641		-0.7935	3	0.427487		-0.988547	1	0.322885
426.22	circulatory system	Mobitz II AV block	-0.8411	1	0.400292		-0.8411	1	0.400292		NA	0	NA
987	injuries & poisonings	Toxic effect of other gases fumes or vapors	0.84105	5	0.40032		0.5286	3	0.597083		1.30973	2	0.190289
204.21	neoplasms	Myeloid leukemia acute	-0.838395	9	0.401809		-2.6603	2	0.00780711		-0.317851	7	0.750598
783.1	symptoms	Postprocedural fever	-0.83385	4	0.404366		-0.83385	4	0.404366		NA	0	NA
555.1	digestive	Regional enteritis	-0.833611	21	0.4045		-0.74865	12	0.454068		-0.946891	9	0.343694
260.21	endocrine/metabolic	Kwashiorkor	0.83165	3	0.405607		0.83165	3	0.405607		NA	0	NA
753.2	congenital anomalies	Congenital anomalies of posterior segment of eye	-0.83065	1	0.406171		-0.83065	1	0.406171		NA	0	NA
187	neoplasms	Cancer of other male genital organs	-0.828579	6	0.407343		-0.7836	3	0.433275		-0.873558	3	0.382359
528.7	digestive	Sialolithiasis	0.82835	2	0.407472		0.82835	2	0.407472		NA	0	NA
592.2	genitourinary	Urethritis and urethral syndrome	0.827745	13	0.407815		1.32495	9	0.185188		-0.290965	4	0.771078
337	neurological	Disorders of the autonomic nervous system	-0.825299	14	0.409202		-0.702	12	0.482679		-1.5651	2	0.117561
750.1	congenital anomalies	Upper gastrointestinal congenital anomalies	-0.8252	6	0.409258		-0.8252	6	0.409258		NA	0	NA
385.3	sense organs	Cholesteatoma	0.823998	8	0.409941		0.90595	7	0.364962		0.250337	1	0.802327
378.5	sense organs	Paralytic strabismus	-0.81685	3	0.414014		-0.81685	3	0.414014		NA	0	NA
571.8	digestive	Liver abscess and sequelae of chronic liver disease	-0.813534	33	0.415912		-0.49155	26	0.623037		-2.00947	7	0.044487
245.21	endocrine/metabolic	Chronic lymphocytic thyroiditis	-0.811314	10	0.417185		-0.6148	8	0.538687		-1.59737	2	0.110183
972	injuries & poisonings	Poisoning by agents primarily affecting the cardiovascular system	0.810919	23	0.417412		0.4634	18	0.643078		2.06199	5	0.0392091
586.3	genitourinary	Vascular disorders of kidney/hypertrophy	-0.80855	4	0.418774		-0.80855	4	0.418774		NA	0	NA
614.4	genitourinary	Inflammatory diseases of uterus except cervix	-0.8061	2	0.420185		-0.8061	2	0.420185		NA	0	NA
704.12	dermatologic	Telogen effluvium	-0.80595	1	0.420272		-0.80595	1	0.420272		NA	0	NA
260.7	endocrine/metabolic	Polyphagia	0.8057	2	0.420416		0.8057	2	0.420416		NA	0	NA
327.41	neurological	Organic or persistent insomnia	0.8055	20	0.420531		0.8055	20	0.420531		NA	0	NA
335	neurological	Multiple sclerosis	0.804748	22	0.420965		0.6512	13	0.514917		1.02654	9	0.304637
202.24	neoplasms	Large cell lymphoma	-0.803515	1	0.421677		NA	0	NA		-0.803515	1	0.421677
370.2	sense organs	Superficial keratitis	-0.8004	5	0.423479		-0.8004	5	0.423479		NA	0	NA
575.6	digestive	Cholesterolosis of gallbladder	0.79985	3	0.423798		0.79985	3	0.423798		NA	0	NA
389.3	sense organs	Degenerative and vascular disorders of ear	0.796967	4	0.42547		0.3212	3	0.748059		2.22427	1	0.0261305
159.2	neoplasms	Malignant neoplasm of small intestine including duodenum	-0.79565	2	0.426235		-0.79565	2	0.426235		NA	0	NA
795.8	symptoms	Abnormal tumor markers	-0.795579	3	0.426277		-1.22255	2	0.2215		0.0583638	1	0.953459
795.82	symptoms	Elevated cancer antigen 125 [CA 125]	0.79325	2	0.427632		0.79325	2	0.427632		NA	0	NA
433.8	circulatory system	Late effects of cerebrovascular disease	-0.791676	56	0.42855		-1.052	32	0.2928		-0.444577	24	0.656626
276.5	endocrine/metabolic	Hypovolemia	0.791375	329	0.428725		-0.4804	220	0.630943		3.35826	109	0.000784349
218.2	neoplasms	Other benign neoplasm of uterus	-0.78955	3	0.429791		-0.78955	3	0.429791		NA	0	NA
871.3	injuries & poisonings	Open wound of foot except toe(s) alone	0.788312	17	0.430514		0.9115	16	0.362032		-1.1827	1	0.236928
530.5	digestive	Disorders of esophageal motility	-0.780996	7	0.434805		-0.7198	6	0.471648		-1.14817	1	0.250897
261.3	endocrine/metabolic	Vitamin C deficiencies	0.78095	1	0.434832		0.78095	1	0.434832		NA	0	NA
242.3	endocrine/metabolic	Exophthalmos	-0.780408	3	0.435151		-1.5432	2	0.122782		0.745176	1	0.456166
352.2	neurological	Facial nerve disorders [CN7]	-0.779851	11	0.435479		-0.58495	8	0.558581		-1.29959	3	0.193743
327.6	neurological	Circadian rhythm sleep disorder	-0.77955	1	0.435656		-0.77955	1	0.435656		NA	0	NA
362.27	sense organs	Drusen (degenerative) of retina	-0.77865	4	0.436186		-0.77865	4	0.436186		NA	0	NA
420.21	circulatory system	Acute pericarditis	-0.778154	8	0.436478		-1.47145	3	0.141169		-0.362176	5	0.717221
728.71	musculoskeletal	Contracture of palmar fascia [Dupuytren's disease]	-0.774796	1	0.43846		NA	0	NA		-0.774796	1	0.43846
742.8	musculoskeletal	Articular cartilage disorder	-0.77455	2	0.438606		-0.77455	2	0.438606		NA	0	NA
592.12	genitourinary	Chronic cystitis	-0.77365	3	0.439138		-0.77365	3	0.439138		NA	0	NA
277.7	endocrine/metabolic	Dysmetabolic syndrome X	-0.772936	12	0.43956		-0.7177	11	0.472942		-1.38053	1	0.167423
401	circulatory system	Hypertension	-0.772499	909	0.439819		-0.329	478	0.742156		-1.26436	431	0.206101
701.3	dermatologic	Circumscribed scleroderma	-0.772106	3	0.440052		-0.9539	1	0.340134		-0.681209	2	0.495739
261.2	endocrine/metabolic	Vitamin B-complex deficiencies	-0.771647	38	0.440324		-1.77925	20	0.0751988		0.347912	18	0.727906
703.1	dermatologic	Ingrowing nail	0.771418	36	0.440459		-0.10265	18	0.918241		1.64549	18	0.0998695
164	neoplasms	Cancer of intrathoracic organs	-0.770479	1	0.441016		NA	0	NA		-0.770479	1	0.441016
281.9	hematopoietic	Deficiency anemias	-0.765986	10	0.443684		-0.82825	8	0.407529		-0.516931	2	0.605204
647.3	pregnancy complications	Major puerperal infection	-0.76545	1	0.444004		-0.76545	1	0.444004		NA	0	NA
527.2	digestive	Sialoadenitis	-0.765102	6	0.444211		-0.7506	5	0.452893		-0.837614	1	0.402247
855	injuries & poisonings	Complication of nervous system device implant and graft	-0.762698	9	0.445644		-1.2661	6	0.205477		0.244106	3	0.807148
614.33	genitourinary	Pelvic inflammatory disease NOS	0.761685	11	0.446248		0.915	10	0.360192		-0.771463	1	0.440433
795	symptoms	Other and nonspecific abnormal cytological histological and immunological findings	-0.759222	4	0.44772		-0.6391	3	0.522758		-1.11959	1	0.26289
749.1	congenital anomalies	Cleft palate	-0.7591	1	0.447793		-0.7591	1	0.447793		NA	0	NA
526.5	digestive	Inflammatory conditions of jaw	-0.75585	2	0.449739		-0.75585	2	0.449739		NA	0	NA
526.42	digestive	Arthralgia/ankylosis of temporomandibular joint	-0.753406	3	0.451206		-0.64975	2	0.515854		-0.960719	1	0.336693
502	respiratory	Postinflammatory pulmonary fibrosis	-0.753361	28	0.451233		-1.3533	15	0.17596		-0.0611234	13	0.951261
836	injuries & poisonings	Traumatic arthropathy	0.75335	10	0.45124		0.9916	9	0.321393		-1.3909	1	0.164255
224.1	neoplasms	Benign neoplasm of eye uveal	-0.7524	2	0.451811		-0.7524	2	0.451811		NA	0	NA
614	genitourinary	Inflammatory diseases of female pelvic organs	-0.75031	145	0.453068		0.65425	92	0.512951		-3.18841	53	0.00143056
379.5	sense organs	Disorders of iris and ciliary body	-0.7501	6	0.453194		-0.7501	6	0.453194		NA	0	NA
521.1	digestive	Dental caries	0.7499	78	0.453315		0.68355	49	0.494259		0.862009	29	0.388682
225.1	neoplasms	Benign neoplasm of brain cranial nerves meninges	-0.749416	13	0.453606		-0.51605	7	0.605819		-1.02168	6	0.306934
498	respiratory	Acute bronchospasm	-0.749	11	0.453857		-0.749	11	0.453857		NA	0	NA
225	neoplasms	Benign neoplasm of brain and other parts of nervous system	-0.74819	15	0.454346		-0.61125	8	0.541034		-0.904693	7	0.365628
379.4	sense organs	Anomalies of pupillary function	0.748	7	0.45446		0.748	7	0.45446		NA	0	NA
557	digestive	Intestinal malabsorption (non-celiac)	-0.7478	11	0.454581		-0.7478	11	0.454581		NA	0	NA
278.11	endocrine/metabolic	Morbid obesity	-0.746343	131	0.45546		-1.7048	79	0.0882317		0.709773	52	0.477845
578	digestive	Gastrointestinal hemorrhage	-0.746086	215	0.455615		-0.4649	116	0.642003		-1.07556	99	0.282125
384.4	sense organs	Perforation of tympanic membrane	-0.746	8	0.455667		-0.746	8	0.455667		NA	0	NA
454.11	circulatory system	Varicose veins of lower extremity symptomtic	-0.74521	21	0.456145		0.3266	12	0.74397		-2.17429	9	0.0296833
286.81	hematopoietic	Primary hypercoagulable state	-0.742306	11	0.457902		-1.86225	4	0.0625679		-0.102338	7	0.918488
571.6	digestive	Primary biliary cirrhosis	-0.73963	2	0.459525		-0.86685	1	0.386024		-0.61241	1	0.540267
695.41	dermatologic	Cutaneous lupus erythematosus	-0.73898	4	0.459919		-0.6098	3	0.541994		-1.12652	1	0.259945
698	dermatologic	Pruritus and related conditions	0.737802	74	0.460635		0.1185	45	0.905671		1.69879	29	0.0893589
603	genitourinary	Other disorders of testis	-0.732718	10	0.463731		-0.60795	9	0.543221		-1.85563	1	0.0635068
280.1	hematopoietic	Iron deficiency anemias unspecified or not due to blood loss	-0.731413	123	0.464527		-2.39255	62	0.0167317		0.956956	61	0.338589
772	symptoms	Symptoms of the muscles	0.728433	29	0.466349		1.01035	25	0.312328		-1.03355	4	0.301347
758	congenital anomalies	Chromosomal anomalies and genetic disorders	-0.727792	10	0.466741		-1.31675	6	0.187922		0.155645	4	0.876312
214.1	neoplasms	Lipoma of skin and subcutaneous tissue	-0.727256	9	0.467069		-0.587	8	0.557204		-1.8493	1	0.0644141
283.2	hematopoietic	Non-autoimmune hemolytic anemias	-0.72655	1	0.467502		-0.72655	1	0.467502		NA	0	NA
707.2	dermatologic	Chronic ulcer of leg or foot	0.726165	61	0.467738		0.04425	28	0.964705		1.30476	33	0.191975
526.4	digestive	Temporomandibular joint disorders	-0.724162	14	0.468966		-0.44245	11	0.658164		-1.7571	3	0.0789
601.8	genitourinary	Other inflammatory disorders of male genital organs	-0.723617	2	0.469301		-1.13465	1	0.256522		-0.312584	1	0.754597
705.8	dermatologic	Hyperhidrosis	-0.722671	18	0.469882		-0.398	13	0.69063		-1.56682	5	0.117158
220	neoplasms	Benign neoplasm of ovary	-0.721659	6	0.470504		-0.9618	4	0.33615		-0.241376	2	0.809264
800	injuries & poisonings	Fracture of lower limb	0.720142	119	0.471438		0.5122	70	0.608511		1.0172	49	0.309057
619.5	genitourinary	Noninflammatory disorders of vulva and perineum	-0.720079	7	0.471476		-0.5799	6	0.561982		-1.56115	1	0.118488
769	symptoms	Nonallopathic lesions NEC	-0.719077	4	0.472094		-1.0419	2	0.297458		-0.396253	2	0.691918
172.3	neoplasms	Carcinoma in situ of skin	-0.717722	8	0.472929		-0.2348	5	0.814364		-1.52259	3	0.127861
117.1	infectious diseases	Histoplasmosis	-0.7173	3	0.473189		-0.7173	3	0.473189		NA	0	NA
713	musculoskeletal	Arthropathy associated with other disorders classified elsewhere	-0.716412	5	0.473737		-1.38765	3	0.165244		0.290445	2	0.771476
180.3	neoplasms	Cervical intraepithelial neoplasia [CIN] [Cervical dysplasia]	-0.716155	37	0.473896		0.24125	21	0.809361		-1.97275	16	0.0485242
527	digestive	Diseases of the salivary glands	-0.714605	17	0.474853		-0.64815	14	0.516888		-1.02473	3	0.305491
741.5	musculoskeletal	Hemarthrosis	0.711956	6	0.476492		0.09035	3	0.928009		1.33356	3	0.182348
41.12	infectious diseases	Methicillin resistant Staphylococcus aureus	0.710048	40	0.477674		0.9639	29	0.335096		0.0408021	11	0.967454
278.3	endocrine/metabolic	Localized adiposity	-0.70925	5	0.478169		-0.70925	5	0.478169		NA	0	NA
426.25	circulatory system	Other heart block	-0.70915	2	0.478231		-0.70915	2	0.478231		NA	0	NA
282.8	hematopoietic	Other hemoglobinopathies	-0.708392	4	0.478702		-0.4617	3	0.644296		-1.44847	1	0.147486
557.1	digestive	Celiac disease	-0.707186	4	0.479451		-1.2447	1	0.213242		-0.528014	3	0.597489
910	injuries & poisonings	Superficial injury infected	0.706631	3	0.479796		-1.1296	1	0.258645		1.62475	2	0.104217
750.22	congenital anomalies	Congenital anomaly of gallbladder bile ducts liver pancreas	0.705058	6	0.480774		0.87725	5	0.380351		-0.155901	1	0.876111
782.6	symptoms	Pallor and flushing	0.704082	9	0.481382		0.8079	8	0.419148		-0.126465	1	0.899364
721.8	musculoskeletal	Other allied disorders of spine	0.703338	6	0.481845		0.78175	5	0.434362		0.311279	1	0.755588
875	injuries & poisonings	Non-healing surgical wound	-0.702682	13	0.482254		-1.4643	7	0.143112		0.185872	6	0.852545
741.6	musculoskeletal	Villonodular synovitis	0.69945	2	0.484271		0.69945	2	0.484271		NA	0	NA
279.8	endocrine/metabolic	Other specified disorders involving the immune mechanism	-0.6968	1	0.485928		-0.6968	1	0.485928		NA	0	NA
709.3	dermatologic	Systemic sclerosis	-0.69435	2	0.487463		-0.69435	2	0.487463		NA	0	NA
159.4	neoplasms	Malignant neoplasm of retroperitoneum and peritoneum	-0.6943	2	0.487494		-0.6943	2	0.487494		NA	0	NA
530.7	digestive	Gastroesophageal laceration-hemorrhage syndrome	0.692773	5	0.488452		0.4764	3	0.633789		1.01733	2	0.308995
353	neurological	Nerve root and plexus disorders	-0.692314	17	0.48874		-0.45755	14	0.647276		-1.78788	3	0.0737958
758.1	congenital anomalies	Chromosomal anomalies	-0.691627	8	0.489172		-1.1855	5	0.23582		0.131495	3	0.895384
636.1	pregnancy complications	Threatened premature labor	-0.689229	16	0.490679		-0.4574	13	0.647384		-1.69382	3	0.0902991
250.4	endocrine/metabolic	Abnormal glucose	-0.688231	173	0.491307		-1.14115	113	0.253808		0.164766	60	0.869128
704.8	dermatologic	Other specified diseases of hair and hair follicles	0.686682	45	0.492283		1.14715	32	0.25132		-0.446777	13	0.655036
676	pregnancy complications	Other disorders of the breast associated with childbirth and disorders of lactation	0.6845	2	0.49366		0.27135	1	0.786122		1.09765	1	0.272357
729	musculoskeletal	Other disorders of soft tissues	-0.6836	22	0.494228		-0.34615	18	0.72923		-2.20213	4	0.0276564
696.3	dermatologic	Pityriasis	-0.677891	2	0.497841		-1.50985	1	0.131082		0.154067	1	0.877557
531	digestive	Peptic ulcer (excl. esophageal)	-0.675646	65	0.499265		-0.97495	42	0.329585		-0.129092	23	0.897285
170.2	neoplasms	Cancer of connective tissue	-0.67422	11	0.500171		-2.46355	1	0.0137569		-0.495287	10	0.620397
602	genitourinary	Other disorders of prostate	-0.6711	2	0.502157		-0.6711	2	0.502157		NA	0	NA
772.3	symptoms	Muscle weakness	-0.669259	84	0.50333		-1.51515	61	0.129734		1.57419	23	0.115444
443.8	circulatory system	Other specified peripheral vascular diseases	-0.668646	4	0.503721		-2.0919	1	0.0364475		-0.194228	3	0.845997
221	neoplasms	Benign neoplasm of other female genital organs	-0.66825	4	0.503974		-0.66825	4	0.503974		NA	0	NA
134.1	infectious diseases	Intestinal helminthiases	0.6672	3	0.504644		0.6672	3	0.504644		NA	0	NA
531.3	digestive	Duodenal ulcer	-0.66625	6	0.505251		-0.66625	6	0.505251		NA	0	NA
255.11	endocrine/metabolic	Cushing's syndrome	0.6655	5	0.505731		0.6655	5	0.505731		NA	0	NA
756.2	congenital anomalies	Pectus and other congenital anomalies of ribs/sternum	-0.6646	2	0.506306		-0.6646	2	0.506306		NA	0	NA
696.41	dermatologic	Psoriasis vulgaris	0.664171	39	0.506581		1.39945	17	0.161678		0.0960016	22	0.923519
411.9	circulatory system	Other acute and subacute forms of ischemic heart disease	-0.6641	9	0.506626		-1.35815	3	0.174416		-0.317075	6	0.751187
522.1	digestive	Pulpitis and necrosis of tooth pulp	0.663517	4	0.507		-0.3098	1	0.756713		0.987956	3	0.323174
599.5	genitourinary	Frequency of urination and polyuria	-0.662898	140	0.507396		-1.08795	87	0.276617		0.0348278	53	0.972217
695.3	dermatologic	Rosacea	-0.661293	25	0.508424		-1.6579	8	0.0973377		-0.192302	17	0.847506
327.1	neurological	Hypersomnia	-0.65915	17	0.5098		-0.7055	15	0.480499		-0.311522	2	0.755404
807	injuries & poisonings	Fracture of ribs	0.657756	47	0.510695		-0.42975	26	0.667378		2.00419	21	0.0450496
158	neoplasms	Neoplasm of unspecified nature of digestive system	-0.655126	14	0.512387		-1.69085	5	0.0908655		-0.0797236	9	0.936457
636.8	pregnancy complications	Cervical incompetence	-0.654815	5	0.512587		-0.4075	2	0.683641		-0.819692	3	0.412392
364.9	sense organs	Cornea replaced by transplant	0.65345	3	0.513466		0.65345	3	0.513466		NA	0	NA
356	neurological	Hereditary and idiopathic peripheral neuropathy	-0.650847	82	0.515145		-0.01195	59	0.990466		-2.28976	23	0.0220354
733.6	musculoskeletal	Costochondritis	-0.650269	11	0.515518		-0.57785	10	0.563365		-1.37446	1	0.169298
681	dermatologic	Superficial cellulitis and abscess	0.649804	332	0.515819		-1.12195	171	0.261884		2.53161	161	0.0113542
134	infectious diseases	Helminthiases	0.64895	4	0.516371		0.64895	4	0.516371		NA	0	NA
388	sense organs	Other disorders of ear	0.6482	7	0.516856		0.6482	7	0.516856		NA	0	NA
355	neurological	Complex regional/central pain syndrome	0.64796	14	0.517011		0.7799	13	0.43545		-1.06726	1	0.285853
750.11	congenital anomalies	Esophageal atresia/tracheoesophageal fistula	-0.64725	1	0.51747		-0.64725	1	0.51747		NA	0	NA
381.3	sense organs	Mastoiditis & related conditions	-0.645879	6	0.518358		-0.8534	5	0.393438		0.391728	1	0.695259
277.6	endocrine/metabolic	Other deficiencies of circulating enzymes	0.645344	2	0.518704		0.35325	1	0.723901		0.937439	1	0.348533
574.12	digestive	Cholelithiasis with other cholecystitis	-0.642966	19	0.520246		-1.7843	10	0.0743749		0.625183	9	0.531851
637	pregnancy complications	Short gestation; low birth weight; and fetal growth retardation	-0.6425	1	0.520549		-0.6425	1	0.520549		NA	0	NA
613.7	genitourinary	Other signs and symptoms in breast	0.641115	21	0.521448		0.9544	15	0.339881		-0.142096	6	0.887004
41.21	infectious diseases	Rheumatic fever / chorea	0.64015	3	0.522075		0.64015	3	0.522075		NA	0	NA
771.2	symptoms	Cramp of limb	-0.63782	13	0.523591		-0.59365	12	0.552746		-1.16787	1	0.242861
709.5	dermatologic	Dermatomyositis	-0.6368	1	0.524255		-0.6368	1	0.524255		NA	0	NA
277	endocrine/metabolic	Other disorders of metabolism	-0.6368	20	0.524255		-0.6477	16	0.517179		-0.593198	4	0.553048
743.2	musculoskeletal	Pathologic fracture	-0.636675	34	0.524337		-1.1366	19	0.255706		-0.00343665	15	0.997258
426.4	circulatory system	Anomalous atrioventricular excitation	-0.635433	2	0.525146		-0.81225	1	0.416648		-0.458616	1	0.64651
362.4	sense organs	Retinal vascular changes and abnomalities	-0.632598	8	0.526996		-0.64355	7	0.519867		-0.555932	1	0.578258
360.2	sense organs	Progressive myopia	-0.6323	3	0.527191		-0.6323	3	0.527191		NA	0	NA
276.14	endocrine/metabolic	Hypopotassemia	0.63034	216	0.528472		-0.04175	164	0.966698		2.75001	52	0.00595936
671	pregnancy complications	Venous/cerebrovascular complications embolism in pregnancy and the puerperium	0.630172	2	0.528582		NA	0	NA		0.630172	2	0.528582
452.1	circulatory system	Iatrogenic pulmonary embolism and infarction	-0.6279	2	0.530069		-0.6279	2	0.530069		NA	0	NA
531.5	digestive	Gastrojejunal ulcer	0.627546	4	0.530301		0.7888	3	0.430229		0.143783	1	0.885671
610.8	genitourinary	Other specified benign mammary dysplasias	-0.62667	2	0.530876		-0.8654	1	0.386819		-0.38794	1	0.698061
870.2	injuries & poisonings	Open wound of ear	0.626139	6	0.531224		0.67495	5	0.499708		0.382081	1	0.702401
592.11	genitourinary	Acute cystitis	0.62335	12	0.533055		0.62335	12	0.533055		NA	0	NA
281.1	hematopoietic	Megaloblastic anemia	-0.621426	28	0.534319		-1.14595	15	0.251816		-0.0162058	13	0.98707
456	circulatory system	Chronic venous insufficiency [CVI]	-0.615953	39	0.537925		-0.51615	18	0.60575		-0.701499	21	0.482992
520	digestive	Disorders of tooth development	-0.61373	15	0.539394		-0.90365	8	0.366181		-0.282394	7	0.777642
327.31	neurological	Central/nonobstroctive sleep apnea	-0.612067	2	0.540494		-1.70265	1	0.0886336		0.478516	1	0.632283
611.11	genitourinary	Mammographic microcalcification	-0.610188	17	0.541737		-1.5707	7	0.116252		0.06217	10	0.950427
79.1	infectious diseases	Varicella infection	-0.602239	2	0.547015		-0.8034	1	0.421744		-0.401077	1	0.688363
707	dermatologic	Chronic ulcer of skin	0.60173	111	0.547354		-0.12235	60	0.902622		1.45359	51	0.14606
110.1	infectious diseases	Dermatophytosis	-0.600857	141	0.547935		-2.3992	72	0.0164309		1.27567	69	0.202071
526.9	digestive	Jaw disease NOS	-0.599907	6	0.548568		-1.07515	4	0.282308		0.350579	2	0.725904
509.5	respiratory	Respiratory arrest	-0.597905	7	0.549903		-1.27575	4	0.202044		0.305889	3	0.759689
751.22	congenital anomalies	Other specified congenital anomalies of kidney	-0.595959	4	0.551203		-1.5069	2	0.131836		0.314982	2	0.752775
300.13	mental disorders	Phobia	0.593312	5	0.552972		0.01815	2	0.985519		0.976753	3	0.328691
366.1	sense organs	Nonsenile Cataract	0.59265	6	0.553415		0.59265	6	0.553415		NA	0	NA
444.2	circulatory system	Embolism and thrombosis of abdominal aorta	-0.58665	2	0.557439		-0.58665	2	0.557439		NA	0	NA
153.3	neoplasms	Malignant neoplasm of rectum rectosigmoid junction and anus	-0.580377	16	0.56166		0.13305	11	0.894154		-2.14992	5	0.0315618
512.3	respiratory	Abnormal chest sounds	-0.579889	10	0.561989		-1.39035	3	0.164423		-0.232549	7	0.816112
246.2	endocrine/metabolic	Thyroid cyst	-0.5798	1	0.562049		-0.5798	1	0.562049		NA	0	NA
530.13	digestive	Barrett's esophagus	-0.579762	11	0.562075		-1.03415	3	0.301066		-0.409367	8	0.68227
691.3	dermatologic	Congenital pigmentary anomalies of skin	-0.5784	2	0.562994		-0.5784	2	0.562994		NA	0	NA
743.4	musculoskeletal	Stress fracture	-0.577223	5	0.563789		-0.5554	4	0.578621		-0.664515	1	0.506361
365.2	sense organs	Primary angle-closure glaucoma	-0.576454	6	0.564308		-1.01515	5	0.310034		1.61702	1	0.105873
696.4	dermatologic	Psoriasis	0.574825	42	0.56541		1.46515	19	0.14288		-0.160661	23	0.872361
253.5	endocrine/metabolic	Pituitary dwarfism	-0.57307	3	0.566597		-0.88565	2	0.375806		0.0520887	1	0.958458
184.2	neoplasms	Cancer of other female genital organs (excluding uterus and ovary)	-0.571961	3	0.567349		-1.26265	1	0.206715		-0.226616	2	0.820722
290.11	mental disorders	Alzheimer's disease	-0.571547	8	0.567629		-0.24575	6	0.805876		-1.54894	2	0.121396
458.9	circulatory system	Hypotension NOS	-0.570601	181	0.56827		-2.0883	104	0.0367708		1.47928	77	0.139066
748	congenital anomalies	Anomalies of respiratory system congenital	-0.569311	3	0.569145		-2.3385	1	0.0193613		0.315284	2	0.752546
372	sense organs	Disorders of conjunctiva	-0.567782	19	0.570183		-0.7461	17	0.455607		0.947918	2	0.343171
578.8	digestive	Hemorrhage of rectum and anus	-0.566638	68	0.57096		-0.517	42	0.605156		-0.646823	26	0.517747
244.5	endocrine/metabolic	Congenital hypothyroidism	-0.5656	2	0.571666		-0.5656	2	0.571666		NA	0	NA
244.3	endocrine/metabolic	Iodine hypothyroidism	0.5655	1	0.571734		0.5655	1	0.571734		NA	0	NA
283.1	hematopoietic	Autoimmune hemolytic anemias	-0.56485	1	0.572176		-0.56485	1	0.572176		NA	0	NA
500	respiratory	Lung disease due to external agents	-0.564387	8	0.572491		-0.8043	4	0.421224		-0.324474	4	0.745579
710.2	musculoskeletal	Periostitis	0.56265	1	0.573673		0.56265	1	0.573673		NA	0	NA
626.4	genitourinary	Premenstrual tension syndromes	0.56225	4	0.573946		0.56225	4	0.573946		NA	0	NA
742.2	musculoskeletal	Pathological developmental or recurrent dislocation	0.561189	10	0.574669		0.9576	8	0.338264		-1.02446	2	0.30562
500.1	respiratory	Extrinsic allergic alveolitis	0.561183	3	0.574673		-0.06465	1	0.948453		0.8741	2	0.382064
711	musculoskeletal	Arthropathy associated with infections	-0.560277	18	0.57529		-0.4322	11	0.665596		-0.761542	7	0.446333
446.3	circulatory system	Hypersensitivity angiitis	0.5602	2	0.575343		0.5602	2	0.575343		NA	0	NA
204.22	neoplasms	Myeloid leukemia chronic	-0.55938	4	0.575902		-1.5644	1	0.117724		-0.224373	3	0.822467
151	neoplasms	Cancer of stomach	0.558858	8	0.576258		-1.3585	1	0.174305		0.832767	7	0.404976
750.13	congenital anomalies	Congenital anomalies of mouth/tongue	-0.5544	2	0.579305		-0.5544	2	0.579305		NA	0	NA
711.1	musculoskeletal	Pyogenic arthritis	-0.553975	12	0.579596		-0.44175	7	0.65867		-0.71109	5	0.477029
716.9	musculoskeletal	Arthropathy NOS	0.552491	107	0.580612		1.8101	81	0.0702803		-3.36545	26	0.000764203
625	genitourinary	Pain and other symptoms associated with female genital organs	-0.551513	110	0.581282		1.0078	75	0.31355		-3.8929	35	9.90533e-05
715.3	musculoskeletal	Spinal enthesopathy	-0.5509	2	0.581702		-0.5509	2	0.581702		NA	0	NA
556.11	digestive	Angiodysplasia of intestine (without mention of hemorrhage)	-0.549935	3	0.582364		-0.7683	2	0.442309		-0.113206	1	0.909867
258.1	endocrine/metabolic	Postablative ovarian failure	-0.54735	1	0.584138		-0.54735	1	0.584138		NA	0	NA
740.3	musculoskeletal	Osteoarthrosis involving more than one site but not specified as generalized	-0.542773	9	0.587286		-0.72365	7	0.469281		0.0902958	2	0.928052
560.4	digestive	Other intestinal obstruction	-0.5415	59	0.588163		-1.09495	32	0.273539		0.11444	27	0.908889
364.5	sense organs	Corneal dystrophy	-0.5411	3	0.588439		-0.5411	3	0.588439		NA	0	NA
622.2	genitourinary	Mucous polyp of cervix	-0.538462	3	0.590258		NA	0	NA		-0.538462	3	0.590258
521	digestive	Diseases of hard tissues of teeth	0.538227	79	0.59042		0.3777	49	0.705653		0.800421	30	0.423467
574.2	digestive	Calculus of bile duct	-0.53779	13	0.590722		-0.4026	8	0.687243		-0.754095	5	0.450792
870.5	injuries & poisonings	Open wound of lip and mouth	0.536223	17	0.591804		0.20585	13	0.836908		1.60994	4	0.107412
516.1	respiratory	Hemoptysis	-0.535608	36	0.592229		-0.8096	21	0.41817		-0.15202	15	0.879171
174.2	neoplasms	Breast cancer [male]	0.535502	5	0.592303		-0.57345	3	0.56634		2.19893	2	0.0278829
451.2	circulatory system	Phlebitis and thrombophlebitis of lower extremities	-0.533328	22	0.593807		-0.3186	13	0.75003		-0.84349	9	0.398954
457.2	circulatory system	Encounter for long-term (current) use of antiplatelets/antithrombotics	-0.532773	15	0.594191		-1.84635	7	0.0648414		0.616607	8	0.537494
800.1	injuries & poisonings	Fracture of neck of femur	-0.532446	32	0.594417		-0.72625	19	0.467686		-0.249193	13	0.803211
381.9	sense organs	Otorrhea	-0.531	9	0.595419		-0.531	9	0.595419		NA	0	NA
278	endocrine/metabolic	Overweight obesity and other hyperalimentation	0.530093	480	0.596048		-0.25825	232	0.796214		1.26757	248	0.20495
526.41	digestive	Temporomandibular joint disorder unspecified	-0.528358	10	0.597251		-0.47765	7	0.632899		-0.646676	3	0.517842
802	injuries & poisonings	Fracture of pelvis	0.52434	21	0.600042		0.7654	19	0.444033		-1.76574	2	0.0774403
724.9	musculoskeletal	Other unspecified back disorders	0.524294	18	0.600074		0.66105	9	0.50858		0.387538	9	0.698358
771.1	symptoms	Swelling of limb	0.522937	207	0.601018		1.6424	133	0.100507		-1.48907	74	0.136468
619.4	genitourinary	Noninflammatory disorders of vagina	0.522758	42	0.601143		1.19675	32	0.231404		-1.63402	10	0.102255
520.2	digestive	Disturbances in tooth eruption	-0.521582	14	0.601961		-0.48845	8	0.625231		-0.565758	6	0.571558
791	symptoms	Gangrene	-0.521188	11	0.602236		-0.4244	7	0.671274		-0.690567	4	0.489837
270.11	endocrine/metabolic	Disturbances of sulphur-bearing amino-acid metabolism	0.5199	1	0.603133		0.5199	1	0.603133		NA	0	NA
420.1	circulatory system	Myocarditis	-0.51736	3	0.604905		-1.19325	1	0.232771		-0.179415	2	0.857612
496.1	respiratory	Emphysema	0.516454	61	0.605537		0.36795	37	0.712911		0.745399	24	0.456031
608	genitourinary	Other disorders of male genital organs	-0.515645	42	0.606102		0.14245	27	0.886725		-1.70022	15	0.0890902
281.11	hematopoietic	Pernicious anemia	0.513489	14	0.607609		-1.2683	4	0.204691		1.2262	10	0.220122
618.1	genitourinary	Prolapse of vaginal walls	-0.51278	16	0.608105		-0.22135	13	0.82482		-1.77565	3	0.0757914
728.2	musculoskeletal	Laxity of ligament or hypermobility syndrome	0.510553	3	0.609664		-1.29895	1	0.193961		1.41531	2	0.156979
580.13	genitourinary	Acute glomerulonephritis NOS	0.510496	7	0.609704		-0.5537	3	0.579784		1.30864	4	0.190656
286.5	hematopoietic	Hemorrhagic disorder due to intrinsic circulating anticoagulants	-0.508746	14	0.610931		-0.12785	10	0.898268		-1.46098	4	0.14402
258	endocrine/metabolic	Iatrogenic endocrine disorders	-0.5084	1	0.611173		-0.5084	1	0.611173		NA	0	NA
626.15	genitourinary	Infertility female associated with anovulation	-0.507606	2	0.61173		-0.2855	1	0.775261		-0.729712	1	0.465566
573.7	digestive	Abnormal results of function study of liver	-0.506666	66	0.612389		0.033	47	0.973675		-1.84163	19	0.0655293
378.2	sense organs	Nystagmus and other irregular eye movements	-0.50648	4	0.61252		-0.8592	3	0.39023		0.551681	1	0.581167
347	neurological	Cataplexy and narcolepsy	0.50595	4	0.612892		0.50595	4	0.612892		NA	0	NA
250.1	endocrine/metabolic	Type 1 diabetes	-0.505388	105	0.613287		-0.4236	68	0.671858		-0.6557	37	0.512017
612.2	genitourinary	Hypertrophy of breast (Gynecomastia)	-0.504752	20	0.613733		-0.165	14	0.868944		-1.29751	6	0.194457
624.1	genitourinary	Dystrophy of female genital tract	0.50195	2	0.615703		0.50195	2	0.615703		NA	0	NA
952	injuries & poisonings	Spinal cord injury without evidence of spinal bone injury	-0.500661	5	0.616609		-0.3714	4	0.71034		-1.01771	1	0.308817
526.3	digestive	Anomalies of jaw size/symmetry	-0.500027	1	0.617056		NA	0	NA		-0.500027	1	0.617056
289.9	hematopoietic	Abnormality of red blood cells	-0.49981	3	0.617209		NA	0	NA		-0.49981	3	0.617209
227.2	neoplasms	Benign neoplasm of parathyroid gland	0.499181	3	0.617652		-1.14675	1	0.251485		1.32215	2	0.186119
253.3	endocrine/metabolic	Diabetes insipidus	0.493395	5	0.621734		0.79115	4	0.428856		-0.697626	1	0.485411
620	genitourinary	Dysplasia of female genital organs	-0.490741	3	0.62361		-0.4897	2	0.624346		-0.492823	1	0.622137
571.51	digestive	Cirrhosis of liver without mention of alcohol	0.489242	45	0.62467		1.2705	31	0.203907		-1.24069	14	0.214721
709.2	dermatologic	Sicca syndrome	-0.487727	6	0.625743		-0.44695	4	0.654911		-0.56928	2	0.569166
736.2	musculoskeletal	Acquired deformities of finger	-0.4875	3	0.625904		-0.4875	3	0.625904		NA	0	NA
337.1	neurological	Peripheral autonomic neuropathy	-0.487273	8	0.626065		-0.4813	6	0.630303		-0.505193	2	0.613423
302.1	mental disorders	Decreased libido	-0.4855	6	0.627322		-0.4855	6	0.627322		NA	0	NA
377.1	sense organs	Optic atrophy	-0.4854	7	0.627393		-0.4854	7	0.627393		NA	0	NA
365	sense organs	Glaucoma	-0.484266	62	0.628197		-0.622	48	0.533942		-0.0120337	14	0.990399
250.5	endocrine/metabolic	Glycosuria or Acetonuria	-0.48385	3	0.628492		-0.48385	3	0.628492		NA	0	NA
972.1	injuries & poisonings	Cardiac rhythm regulators causing adverse effects in therapeutic use	-0.47985	2	0.631334		-0.47985	2	0.631334		NA	0	NA
350.3	neurological	Lack of coordination	0.478958	48	0.631969		0.64505	37	0.518895		-0.0797169	11	0.936462
580.11	genitourinary	Proliferative glomerulonephritis	-0.474307	3	0.635281		-1.31335	1	0.189065		-0.054785	2	0.95631
288.2	hematopoietic	Elevated white blood cell count	-0.472844	122	0.636324		-1.1508	86	0.249815		1.14672	36	0.251499
962	injuries & poisonings	Poisoning by hormones and synthetic substitutes	-0.472511	24	0.636562		-0.9896	16	0.32237		0.561667	8	0.574343
706.1	dermatologic	Acne	-0.470536	63	0.637972		0.1249	36	0.900603		-1.26445	27	0.206068
610.2	genitourinary	Fibroadenosis of breast	0.47	3	0.638355		0.47	3	0.638355		NA	0	NA
614.52	genitourinary	Vaginitis and vulvovaginitis	-0.468754	105	0.639246		0.82125	62	0.411504		-2.32876	43	0.0198718
709.7	dermatologic	Unspecified diffuse connective tissue disease	-0.4673	2	0.640285		-0.4673	2	0.640285		NA	0	NA
362.8	sense organs	Retinal hemorrhage/ischemia	-0.46105	5	0.644763		-0.46105	5	0.644763		NA	0	NA
560.3	digestive	Peritoneal or intestinal adhesions	0.459689	11	0.645739		-1.09915	5	0.271703		1.75872	6	0.0786248
728	musculoskeletal	Disorders of muscle ligament and fascia	-0.45935	9	0.645983		-0.45935	9	0.645983		NA	0	NA
210	neoplasms	Benign neoplasm of lip oral cavity and pharynx	0.455037	12	0.649082		0.6347	9	0.525624		-0.0839507	3	0.933096
441.2	circulatory system	Chronic vascular insufficiency of intestine	0.454202	5	0.649683		0.6431	4	0.520159		-0.301389	1	0.763118
361	sense organs	Retinal detachments and defects	-0.45375	10	0.650009		-0.45375	10	0.650009		NA	0	NA
596.5	genitourinary	Functional disorders of bladder	-0.452656	48	0.650796		-0.78185	31	0.434303		0.147638	17	0.882628
343	neurological	Infantile cerebral palsy	0.452359	14	0.651011		0.5685	13	0.569696		-1.05748	1	0.290293
325	neurological	Phlebitis and thrombophlebitis of intracranial venous sinuses	-0.45175	1	0.651449		-0.45175	1	0.651449		NA	0	NA
499	respiratory	Cystic fibrosis	0.45115	5	0.651881		0.45115	5	0.651881		NA	0	NA
590	genitourinary	Pyelonephritis	-0.451132	41	0.651894		-0.86915	26	0.384765		0.273433	15	0.784521
377.3	sense organs	Optic neuritis/neuropathy	-0.45025	6	0.65253		-0.45025	6	0.65253		NA	0	NA
706.8	dermatologic	Other specified diseases of sebaceous glands	-0.449688	29	0.652935		-0.62315	12	0.533186		-0.327245	17	0.743483
442.4	circulatory system	Arterial dissection	-0.449063	4	0.653386		-0.59465	2	0.552077		-0.303477	2	0.761527
743.12	musculoskeletal	Senile osteoporosis	-0.447671	13	0.65439		-2.2424	6	0.0249355		1.09067	7	0.275419
599.8	genitourinary	Other symptoms involving urinary system	-0.44675	10	0.655056		-0.33285	9	0.739248		-1.47185	1	0.141062
480.12	respiratory	Pseudomonal pneumonia	-0.444787	8	0.656474		-0.3397	6	0.734082		-0.760049	2	0.447225
794	symptoms	Abnormal results of other function studies (bladder pancreas placenta spleen etc)	-0.44255	4	0.658091		-0.44255	4	0.658091		NA	0	NA
716.2	musculoskeletal	Unspecified monoarthritis	-0.4421	1	0.658417		-0.4421	1	0.658417		NA	0	NA
740.12	musculoskeletal	Osteoarthrosis localized secondary	-0.44175	3	0.65867		-0.44175	3	0.65867		NA	0	NA
443.7	circulatory system	Peripheral angiopathy in diseases classified elsewhere	-0.44069	6	0.659437		-0.55445	4	0.579271		-0.213171	2	0.831193
736.3	musculoskeletal	Acquired deformities of hip	-0.4355	1	0.6632		-0.4355	1	0.6632		NA	0	NA
342	neurological	Hemiplegia	0.431426	43	0.666159		0.72325	28	0.469526		-0.113312	15	0.909783
801	injuries & poisonings	Fracture of ankle and foot	0.4289	95	0.667996		0.8754	61	0.381356		-0.372173	34	0.709764
531.1	digestive	Hemorrhage from gastrointestinal ulcer	0.427462	13	0.669043		0.6146	9	0.538819		0.00640133	4	0.994893
941	injuries & poisonings	Adverse reaction to serum or vaccine	0.42595	2	0.670144		0.42595	2	0.670144		NA	0	NA
601.4	genitourinary	Balanoposthitis	-0.425746	2	0.670293		NA	0	NA		-0.425746	2	0.670293
736.1	musculoskeletal	Acquired deformities of forearm	-0.4253	1	0.670618		-0.4253	1	0.670618		NA	0	NA
695.1	dermatologic	Toxic erythema	0.4252	3	0.670691		0.4252	3	0.670691		NA	0	NA
401.1	circulatory system	Essential hypertension	-0.425138	900	0.670736		0.198	475	0.843045		-1.12159	425	0.262038
346.3	neurological	Nonspecific abnormal findings in cerebrospinal fluid	0.4248	7	0.670982		0.4248	7	0.670982		NA	0	NA
374.3	sense organs	Ptosis of eyelid	-0.4182	12	0.675801		-0.4182	12	0.675801		NA	0	NA
350.6	neurological	Disturbances of sensation of smell and taste	0.416298	4	0.677192		-1.49805	1	0.13412		1.05441	3	0.291693
790.6	symptoms	Other abnormal blood chemistry	-0.414523	135	0.678491		-0.0416	97	0.966818		-1.36646	38	0.171795
480.11	respiratory	Pneumococcal pneumonia	0.412518	17	0.67996		-0.5772	9	0.563804		1.52595	8	0.127022
573.1	digestive	Chronic passive congestion of liver	-0.412397	2	0.680048		-1.1855	1	0.23582		0.360706	1	0.718319
977	injuries & poisonings	Personal history of allergy to medicinal agents	0.4117	20	0.68056		0.5119	18	0.608721		-0.490103	2	0.624061
803.3	injuries & poisonings	Fracture of clavicle or scapula	-0.410893	19	0.681151		-0.84825	11	0.396299		0.190473	8	0.848938
371.1	sense organs	Uveitis noninfectious or NOS	-0.4103	11	0.681586		-0.4103	11	0.681586		NA	0	NA
204.1	neoplasms	Lymphoid leukemia	-0.410143	8	0.681701		NA	0	NA		-0.410143	8	0.681701
612.1	genitourinary	Galactorrhea	0.407657	7	0.683526		0.5096	5	0.610332		0.152798	2	0.878558
681.6	dermatologic	Cellulitis and abscess of foot toe	0.405417	28	0.685171		0.52085	18	0.602471		0.197639	10	0.843328
614.54	genitourinary	Abscess or ulceration of vulva	0.40439	7	0.685926		0.47765	6	0.632899		-0.0351687	1	0.971945
704.2	dermatologic	Hirsutism	-0.403266	10	0.686753		-0.3884	7	0.69772		-0.437953	3	0.66142
707.1	dermatologic	Decubitus ulcer	-0.40257	49	0.687265		-0.56875	32	0.569526		-0.0897604	17	0.928478
780	symptoms	Hypothermia/Chills	-0.400869	13	0.688517		-0.36905	11	0.71209		-0.575874	2	0.5647
362.31	sense organs	Separation of retinal layers	-0.398	1	0.69063		-0.398	1	0.69063		NA	0	NA
537.1	digestive	Lesions of stomach and duodenum	0.397686	4	0.690862		-0.92575	1	0.354576		0.838832	3	0.401564
609.1	genitourinary	Infertility male	0.3959	2	0.692179		0.3959	2	0.692179		NA	0	NA
986	injuries & poisonings	Toxic effect of carbon monoxide	0.393086	2	0.694256		0.30175	1	0.762843		0.484421	1	0.628087
259	endocrine/metabolic	Other endocrine disorders	0.389525	20	0.696888		0.47445	19	0.635179		-1.22405	1	0.220934
384.1	sense organs	Myringitis	-0.38865	1	0.697535		-0.38865	1	0.697535		NA	0	NA
599.2	genitourinary	Retention of urine	-0.388158	84	0.697899		-0.30135	56	0.763148		-0.561774	28	0.57427
803.2	injuries & poisonings	Fracture of radius and ulna	0.387575	57	0.698331		1.0894	41	0.275978		-1.41085	16	0.158288
575.7	digestive	Other disorders of gallbladder	0.381046	26	0.703169		0.5742	22	0.565832		-0.681299	4	0.495682
709.4	dermatologic	Polymyositis	0.3802	2	0.703797		0.3802	2	0.703797		NA	0	NA
217.1	neoplasms	Nevus non-neoplastic	-0.380028	14	0.703925		-0.24165	11	0.809051		-0.887414	3	0.374856
149.9	neoplasms	Cancer of of nasal cavities	0.3798	3	0.704094		0.3798	3	0.704094		NA	0	NA
204.11	neoplasms	Lymphoid leukemia acute	-0.379233	4	0.704515		NA	0	NA		-0.379233	4	0.704515
612	genitourinary	Breast conditions congenital or relating to hormones	-0.378782	27	0.704849		0.00705	19	0.994375		-1.29513	8	0.195274
253.11	endocrine/metabolic	Acromegaly and gigantism	0.378138	1	0.705328		NA	0	NA		0.378138	1	0.705328
759.1	congenital anomalies	Anomalies of endocrine glands congenital	-0.37795	1	0.705468		-0.37795	1	0.705468		NA	0	NA
601.12	genitourinary	Chronic prostatitis	-0.373654	4	0.708662		-1.1641	1	0.244383		-0.110171	3	0.912273
180	neoplasms	Cervical cancer and dysplasia	-0.373377	46	0.708868		0.72705	29	0.467195		-2.25057	17	0.0244125
446.8	circulatory system	Thrombotic microangiopathy	-0.37115	1	0.710526		-0.37115	1	0.710526		NA	0	NA
41.4	infectious diseases	E. coli	-0.371091	41	0.710569		-0.52545	35	0.59927		0.529333	6	0.596574
270.31	endocrine/metabolic	Polyclonal hypergammaglobulinemia	-0.369981	6	0.711397		0.9843	1	0.324968		-0.640837	5	0.521628
275.2	endocrine/metabolic	Disorders of copper metabolism	0.36965	1	0.711643		0.36965	1	0.711643		NA	0	NA
994.1	injuries & poisonings	Systemic inflammatory response syndrome (SIRS)	0.36906	40	0.712083		0.24965	34	0.802858		1.04572	6	0.295692
578.9	digestive	Hemorrhage of gastrointestinal tract	-0.367069	93	0.713568		-0.2436	44	0.807541		-0.477939	49	0.632694
260.3	endocrine/metabolic	Adult failure to thrive	0.366984	49	0.713631		-1.09545	22	0.27332		1.5586	27	0.119092
686.5	dermatologic	Pyoderma	0.3666	2	0.713917		0.3666	2	0.713917		NA	0	NA
426.7	circulatory system	Abnormal electrocardiogram [ECG] [EKG]	0.365309	91	0.71488		-0.9345	53	0.350046		2.1782	38	0.029391
259.2	endocrine/metabolic	Carcinoid syndrome	-0.36425	1	0.715671		-0.36425	1	0.715671		NA	0	NA
324	neurological	Other CNS infection and poliomyelitis	0.364039	16	0.715829		0.1136	9	0.909555		0.686033	7	0.492692
368.2	sense organs	Diplopia and disorders of binocular vision	0.36292	19	0.716664		0.53345	17	0.593722		-1.08658	2	0.277221
480.5	respiratory	Bronchopneumonia and lung abscess	-0.360634	10	0.718373		-0.20775	8	0.835424		-0.972169	2	0.330967
809	injuries & poisonings	Fracture of unspecified bones	0.360533	85	0.718448		0.35705	61	0.721054		0.369387	24	0.711839
735.23	musculoskeletal	Hallux rigidus	-0.360258	6	0.718654		-1.2542	2	0.209769		0.0867129	4	0.9309
227.3	neoplasms	Benign neoplasm of pituitary gland and craniopharyngeal duct (pouch)	0.359489	13	0.719229		-0.6405	4	0.521848		0.803929	9	0.421438
182	neoplasms	Malignant neoplasm of uterus	-0.357825	10	0.720475		-0.71905	4	0.47211		-0.117008	6	0.906854
741.1	musculoskeletal	Ankylosis of joint	0.35695	4	0.721129		0.35695	4	0.721129		NA	0	NA
199.4	neoplasms	Neurofibromatosis	-0.355408	1	0.722284		NA	0	NA		-0.355408	1	0.722284
627.1	genitourinary	Postmenopausal bleeding	-0.355261	25	0.722394		-1.24315	8	0.213813		0.0625698	17	0.950109
242	endocrine/metabolic	Thyrotoxicosis with or without goiter	0.354752	46	0.722776		1.01085	28	0.312088		-0.665846	18	0.50551
323.8	neurological	Encephalitis non-infectious	0.353768	11	0.723513		0.3031	6	0.761814		0.41457	5	0.678457
818	injuries & poisonings	Intracranial hemorrhage (injury)	0.352992	33	0.724094		-0.64635	15	0.518053		1.18578	18	0.23571
519.8	respiratory	Other diseases of respiratory system NEC	-0.3525	14	0.724463		-0.3525	14	0.724463		NA	0	NA
79.2	infectious diseases	Infectious mononucleosis	-0.3505	4	0.725963		-0.3505	4	0.725963		NA	0	NA
750.15	congenital anomalies	Congenital anomalies of stomach	0.3446	1	0.730395		0.3446	1	0.730395		NA	0	NA
327.4	neurological	Insomnia	0.343639	128	0.731118		1.11135	98	0.266418		-2.16422	30	0.0304477
601.11	genitourinary	Acute prostatitis	0.343524	7	0.731205		0.47375	6	0.635678		-0.437835	1	0.661506
594.2	genitourinary	Calculus of lower urinary tract	0.338395	6	0.735066		0.59165	5	0.554085		-0.927883	1	0.353468
227	neoplasms	Benign neoplasm of other endocrine glands and related structures	-0.338214	20	0.735202		-1.89095	7	0.058631		0.497874	13	0.618573
452.8	circulatory system	Postphlebitic syndrome	0.3374	2	0.735815		0.3374	2	0.735815		NA	0	NA
386.9	sense organs	Dizziness and giddiness (Light-headedness and vertigo)	0.336856	239	0.736226		-1.58155	114	0.113752		2.08644	125	0.0369386
429.2	circulatory system	Abnormal function study of cardiovascular system	-0.335097	36	0.737552		-0.24065	34	0.809826		-1.9407	2	0.0522941
334.2	neurological	Anterior horn cell disease	-0.333839	3	0.738501		-0.2151	2	0.829689		-0.571316	1	0.567786
420.22	circulatory system	Chronic pericarditis	-0.33217	8	0.739761		-0.3739	5	0.708479		-0.262621	3	0.792843
800.2	injuries & poisonings	Fracture of unspecified part of femur	0.32997	27	0.741423		-0.50765	16	0.611699		1.54833	11	0.121544
244.2	endocrine/metabolic	Acquired hypothyroidism	-0.329239	16	0.741975		-0.7004	12	0.483678		0.784244	4	0.432897
530.3	digestive	Stricture and stenosis of esophagus	-0.328627	20	0.742437		-0.146	16	0.883921		-1.05914	4	0.289538
453	circulatory system	Chronic venous hypertension	-0.3249	1	0.745257		-0.3249	1	0.745257		NA	0	NA
222	neoplasms	Benign neoplasm of male genital organs	-0.3222	1	0.747301		-0.3222	1	0.747301		NA	0	NA
504.1	respiratory	Idiopathic fibrosing alveolitis	-0.318352	5	0.750218		-1.65975	1	0.0969648		0.0169981	4	0.986438
394.4	circulatory system	Acute rheumatic heart disease	0.316678	4	0.751488		0.5985	3	0.549506		-0.528789	1	0.596952
635.3	pregnancy complications	Placenta previa and abruptio placenta	0.3142	5	0.753369		0.3142	5	0.753369		NA	0	NA
379.9	sense organs	Pain swelling or discharge of eye	-0.311056	25	0.755758		-0.36835	21	0.712612		-0.0102654	4	0.99181
361.1	sense organs	Retinal detachment with retinal defect	-0.31095	5	0.755839		-0.31095	5	0.755839		NA	0	NA
695.81	dermatologic	Erythema nodosum	0.303847	1	0.761244		NA	0	NA		0.303847	1	0.761244
367.9	sense organs	Blindness and low vision	-0.301133	29	0.763313		-0.275	23	0.783316		-0.401308	6	0.688193
270.35	endocrine/metabolic	Macroglobulinemia	0.300581	1	0.763734		NA	0	NA		0.300581	1	0.763734
729.3	musculoskeletal	Panniculitis	-0.300361	2	0.763902		-1.1097	1	0.267128		0.508979	1	0.610767
368.4	sense organs	Visual field defects	0.29883	15	0.76507		0.40645	13	0.684412		-0.400701	2	0.68864
198.7	neoplasms	Secondary malignant neoplasm of skin	-0.2972	4	0.766314		-0.2972	4	0.766314		NA	0	NA
736.4	musculoskeletal	Genu valgum or varum (acquired)	0.297154	2	0.766349		NA	0	NA		0.297154	2	0.766349
54	infectious diseases	Herpes simplex	0.296002	43	0.767228		1.07745	34	0.281279		-2.65613	9	0.00790423
564	digestive	Functional digestive disorders	-0.288946	110	0.772623		-0.04205	68	0.966459		-0.688683	42	0.491023
110.11	infectious diseases	Dermatophytosis of nail	0.288058	78	0.773302		0.33275	49	0.739323		0.212545	29	0.831682
292.12	mental disorders	Symbolic dysfunction	0.287361	5	0.773836		0.4991	4	0.617709		-0.559593	1	0.575757
271.9	endocrine/metabolic	Other disorders of carbohydrate transport and metabolism	-0.2776	2	0.781319		-0.52365	1	0.600522		-0.0315509	1	0.97483
112	infectious diseases	Candidiasis	0.275333	137	0.78306		0.4458	107	0.655742		-0.332666	30	0.739387
596.1	genitourinary	Bladder neck obstruction	-0.274588	6	0.783632		-0.82295	3	0.410536		0.273773	3	0.784259
573.3	digestive	Hepatomegaly	-0.274102	14	0.784006		-0.2925	12	0.769904		-0.163717	2	0.869954
736.5	musculoskeletal	Acquired deformities of knee	-0.27335	1	0.784584		-0.27335	1	0.784584		NA	0	NA
250.21	endocrine/metabolic	Type 2 diabetes with ketoacidosis	0.272013	12	0.785612		-0.6273	6	0.530463		1.17133	6	0.241468
722.3	musculoskeletal	Schmorl's nodes	-0.271333	2	0.786135		0.01985	1	0.984163		-0.562516	1	0.573764
362.22	sense organs	Macular degeneration wet	0.27125	3	0.786199		0.27125	3	0.786199		NA	0	NA
643	pregnancy complications	Excessive vomiting in pregnancy	-0.27084	12	0.786514		-0.16055	9	0.872448		-0.601708	3	0.547368
261.41	endocrine/metabolic	Rickets or osteomalacia	-0.270711	1	0.786613		NA	0	NA		-0.270711	1	0.786613
255.1	endocrine/metabolic	Adrenal hyperfunction	-0.2704	7	0.786853		-0.2704	7	0.786853		NA	0	NA
446.4	circulatory system	Wegener's granulomatosis	-0.268463	2	0.788343		-0.11785	1	0.906187		-0.419076	1	0.675161
41.1	infectious diseases	Staphylococcus infections	-0.26771	94	0.788923		-0.56955	65	0.568983		0.408829	29	0.682665
756.3	congenital anomalies	Congenital anomalies of muscle tendon fascia and connective tissue	-0.266149	3	0.790124		-0.435	2	0.663562		0.0715519	1	0.942959
710.19	musculoskeletal	Unspecified osteomyelitis	0.260646	44	0.794365		-0.7472	21	0.454943		1.18085	23	0.237661
272.9	endocrine/metabolic	Unspecified disorder of lipoid metabolism	-0.259437	10	0.795298		0.3018	5	0.762805		-0.820675	5	0.411831
255.21	endocrine/metabolic	Glucocorticoid deficiency	-0.25874	20	0.795835		-0.12295	16	0.902147		-0.801902	4	0.422609
752.2	congenital anomalies	Other specified congenital anomalies of nervous system	-0.258509	11	0.796014		-0.1546	10	0.877137		-1.2976	1	0.194425
613.9	genitourinary	Breast disorder NOS	-0.2575	3	0.796793		-0.2575	3	0.796793		NA	0	NA
871.4	injuries & poisonings	Open wound of toe(s)	-0.257227	5	0.797003		-0.25745	4	0.796831		-0.256336	1	0.797691
255.3	endocrine/metabolic	Adrenogenital disorders	0.252	2	0.801041		0.252	2	0.801041		NA	0	NA
735.3	musculoskeletal	Hallux valgus (Bunion)	-0.251545	30	0.801393		-0.75635	15	0.449439		0.25326	15	0.800068
255.12	endocrine/metabolic	Hyperaldosteronism	-0.2483	2	0.803902		-0.2483	2	0.803902		NA	0	NA
259.4	endocrine/metabolic	Precocious sexual development and puberty NEC	-0.247755	3	0.804324		-0.93985	2	0.347295		1.13643	1	0.255775
284.2	hematopoietic	Constitutional aplastic anemia	-0.2453	1	0.806224		-0.2453	1	0.806224		NA	0	NA
727.8	musculoskeletal	Plica syndrome	-0.243	4	0.808005		-0.243	4	0.808005		NA	0	NA
644	pregnancy complications	Anemia during pregnancy	-0.241	10	0.809555		-0.07205	9	0.942562		-1.76155	1	0.0781447
695.2	dermatologic	Bullous dermatoses	-0.240633	1	0.80984		NA	0	NA		-0.240633	1	0.80984
480.13	respiratory	MRSA pneumonia	0.240262	9	0.810128		0.26495	6	0.791048		0.190885	3	0.848616
478	respiratory	Throat pain	-0.239775	25	0.810504		-0.1769	23	0.859587		-0.962843	2	0.335626
306.9	mental disorders	Tension headache	-0.236675	10	0.812909		-1.37505	4	0.169116		0.522242	6	0.601502
589	genitourinary	Abnormal results of function study of kidney	-0.234697	14	0.814444		-0.1188	13	0.905434		-1.74135	1	0.0816218
364	sense organs	Corneal opacity and other disorders of cornea	0.2338	16	0.81514		0.2338	16	0.81514		NA	0	NA
594.8	genitourinary	Renal colic	0.233549	7	0.815335		0.4498	6	0.652855		-1.06395	1	0.28735
722.8	musculoskeletal	Postlaminectomy syndrome	-0.233229	14	0.815584		-1.2459	7	0.212801		0.779443	7	0.435719
514.2	respiratory	Solitary pulmonary nodule	-0.230615	35	0.817614		0.0228	22	0.98181		-0.659472	13	0.509592
246.7	endocrine/metabolic	Abnormal results of function study of thyroid	-0.229548	14	0.818443		-0.2203	13	0.825638		-0.349769	1	0.726512
380.4	sense organs	Impacted cerumen	0.226014	85	0.821191		-1.7571	46	0.0789008		2.56507	39	0.0103155
654	pregnancy complications	Other and unspecified complications of birth; puerperium affecting management of mother	-0.2257	1	0.821435		-0.2257	1	0.821435		NA	0	NA
117.3	infectious diseases	Blastomycotic infection	0.2254	1	0.821668		0.2254	1	0.821668		NA	0	NA
800.4	injuries & poisonings	Fracture of patella	-0.225204	13	0.821821		-0.01265	10	0.989907		-0.933716	3	0.35045
710	musculoskeletal	Osteomyelitis periostitis and other infections involving bone	-0.223961	75	0.822787		-0.495	51	0.6206		0.351996	24	0.724841
716	musculoskeletal	Other arthropathies	0.223896	114	0.822838		1.6065	85	0.108164		-3.82856	29	0.000128894
149.3	neoplasms	Cancer of hypopharynx	0.222111	1	0.824228		NA	0	NA		0.222111	1	0.824228
385	sense organs	Other disorders of middle ear and mastoid	0.221886	11	0.824403		0.23245	10	0.816189		0.116244	1	0.907459
303.31	mental disorders	Gastrointestinal malfunction arising from mental factors	-0.2217	2	0.824547		-0.2217	2	0.824547		NA	0	NA
577.3	digestive	Cyst and pseudocyst of pancreas	0.219967	11	0.825897		0.71255	8	0.476124		-1.09359	3	0.274136
571	digestive	Chronic liver disease and cirrhosis	-0.218873	119	0.826749		0.68385	79	0.49407		-2.00175	40	0.0453114
770	symptoms	Myalgia and myositis unspecified	0.216967	154	0.828234		1.23555	107	0.216626		-2.10193	47	0.035559
874	injuries & poisonings	Complication of amputation stump	-0.216431	5	0.828652		-1.50265	1	0.132929		0.105124	4	0.916278
523.32	digestive	Chronic periodontitis	0.21635	3	0.828715		0.21635	3	0.828715		NA	0	NA
433.6	circulatory system	Acute but ill-defined cerebrovascular disease	-0.216079	45	0.828926		0.2543	31	0.799264		-1.25763	14	0.208524
707.3	dermatologic	Chronic ulcer of unspecified site	0.216071	24	0.828933		0.5095	18	0.610402		-0.664218	6	0.506551
334.21	neurological	Amyotrophic Lateral Sclerosis	-0.215853	1	0.829102		NA	0	NA		-0.215853	1	0.829102
686.3	dermatologic	Pilonidal cyst	0.215331	5	0.82951		-1.14915	1	0.250494		0.556451	4	0.577903
550.5	digestive	Ventral hernia	-0.215308	29	0.829527		0.1289	22	0.897437		-1.2971	7	0.194595
292.11	mental disorders	Aphasia	-0.21482	20	0.829908		-0.1588	14	0.873826		-0.345534	6	0.729693
285.3	hematopoietic	Sideroblastic anemia	-0.213359	2	0.831047		-0.1426	1	0.886606		-0.284119	1	0.776319
79.9	infectious diseases	Viremia NOS	-0.2128	6	0.831483		-0.2128	6	0.831483		NA	0	NA
681.1	dermatologic	Cellulitis and abscess of fingers/toes	0.209822	52	0.833807		-1.43445	26	0.151444		1.85409	26	0.0637258
705.3	dermatologic	Hidradenitis	0.208003	9	0.835226		0.49095	7	0.623462		-0.782311	2	0.434032
150	neoplasms	Cancer of esophagus	-0.207134	7	0.835905		-1.3693	1	0.170906		-0.0134394	6	0.989277
752.11	congenital anomalies	Spina bifida	-0.206705	1	0.836241		NA	0	NA		-0.206705	1	0.836241
331	neurological	Other cerebral degenerations	-0.205677	52	0.837044		-0.12025	42	0.904285		-0.564468	10	0.572435
694.1	dermatologic	Vitiligo	0.203297	5	0.838903		-0.12305	2	0.902068		0.420862	3	0.673856
614.31	genitourinary	Acute inflammatory pelvic disease	-0.2032	2	0.838979		-0.2032	2	0.838979		NA	0	NA
618.2	genitourinary	Uterine/Uterovaginal prolapse	-0.201552	9	0.840267		0.261	6	0.794093		-1.12666	3	0.259888
209	neoplasms	Neuroendocrine tumors	-0.198864	2	0.842369		-0.4102	1	0.681659		0.0124715	1	0.990049
789.1	symptoms	Persistent vomiting	0.198636	12	0.842548		0.2512	10	0.801659		-0.0641852	2	0.948823
333.8	neurological	Other degenerative diseases of the basal ganglia	-0.19815	2	0.842928		-0.19815	2	0.842928		NA	0	NA
250.11	endocrine/metabolic	Type 1 diabetes with ketoacidosis	0.19765	9	0.843319		0.19765	9	0.843319		NA	0	NA
440.9	circulatory system	Atherosclerosis of aorta	-0.196538	31	0.844189		-0.15185	29	0.879305		-0.844515	2	0.398382
216.1	neoplasms	Screening for malignant neoplasms of the skin	0.195572	1	0.844945		NA	0	NA		0.195572	1	0.844945
613.1	genitourinary	Inflammatory disease of breast	-0.195429	12	0.845057		-0.1874	8	0.851347		-0.211487	4	0.832508
250.6	endocrine/metabolic	Polyneuropathy in diabetes	-0.195231	56	0.845212		0.0534	44	0.957413		-1.10688	12	0.268347
536.8	digestive	Dyspepsia and other specified disorders of function of stomach	0.194854	66	0.845507		0.96625	49	0.333919		-2.02858	17	0.0425009
733.2	musculoskeletal	Cyst of bone	-0.191361	6	0.848242		-0.156	5	0.876033		-0.368169	1	0.712747
695.8	dermatologic	Other specified erythematous conditions	-0.188981	16	0.850108		-0.3563	9	0.721616		0.0261437	7	0.979143
597.8	genitourinary	Urethral hypermobility/ISD	0.188957	1	0.850126		NA	0	NA		0.188957	1	0.850126
441.1	circulatory system	Acute vascular insufficiency of intestine	-0.184321	8	0.853762		-1.33685	4	0.181272		0.968209	4	0.33294
254	endocrine/metabolic	Diseases of thymus gland	0.184019	2	0.853998		-0.3389	1	0.734685		0.706938	1	0.479605
327.5	neurological	Parasomnia	-0.179864	9	0.85726		-0.74445	5	0.456604		0.525869	4	0.598979
379.3	sense organs	Aphakia and other disorders of lens	-0.1794	4	0.857624		-0.1794	4	0.857624		NA	0	NA
816	injuries & poisonings	Cerebral laceration and contusion	0.174816	9	0.861224		0.23945	6	0.810757		0.0455475	3	0.963671
516	respiratory	Abnormal sputum	-0.17078	47	0.864396		-0.07995	32	0.936277		-0.364552	15	0.715446
529	digestive	Diseases and other conditions of the tongue	0.168588	11	0.866121		0.0469	8	0.962593		0.493088	3	0.621951
550.3	digestive	Femoral hernia	-0.16725	1	0.867173		-0.16725	1	0.867173		NA	0	NA
842	injuries & poisonings	Other sprains and strains	0.16705	17	0.86733		0.449	14	0.653432		-1.14871	3	0.250674
194	neoplasms	Cancer of other endocrine glands	-0.1654	4	0.868629		-0.1654	4	0.868629		NA	0	NA
277.5	endocrine/metabolic	Other disorders of lipoid metabolism	-0.16182	19	0.871447		0.2861	9	0.774802		-0.564948	10	0.572109
579	digestive	Other symptoms involving abdomen and pelvis	-0.158387	148	0.874152		-0.1647	117	0.86918		-0.13456	31	0.89296
149.2	neoplasms	Cancer of nasopharynx	-0.15834	3	0.874189		0.00125	2	0.999003		-0.477519	1	0.632992
458	circulatory system	Hypotension	-0.156627	227	0.875538		-2.57865	123	0.00991872		2.70788	104	0.00677145
857	injuries & poisonings	Mechanical complication of unspecified genitourinary device implant and graft	-0.155558	7	0.876382		-0.36455	5	0.715447		0.366923	2	0.713676
531.2	digestive	Gastric ulcer	-0.153471	18	0.878027		-0.1168	13	0.907019		-0.248816	5	0.803503
805	injuries & poisonings	Fracture of vertebral column without mention of spinal cord injury	0.152528	61	0.87877		0.3921	44	0.694984		-0.467539	17	0.640114
362.5	sense organs	Toxic maculopathy of retina	-0.15235	2	0.878911		-0.15235	2	0.878911		NA	0	NA
333.2	neurological	Myoclonus	0.152192	10	0.879036		0.34485	8	0.730207		-0.618442	2	0.536284
621	genitourinary	Endometrial hyperplasia	0.151619	5	0.879488		-1.2076	1	0.227201		0.491423	4	0.623127
189.12	neoplasms	Malignant neoplasm of renal pelvis	-0.15055	3	0.880331		-0.15055	3	0.880331		NA	0	NA
529.1	digestive	Glossitis	0.1459	3	0.884		0.1459	3	0.884		NA	0	NA
729.1	musculoskeletal	Rheumatism unspecified and fibrositis	-0.145132	2	0.884606		NA	0	NA		-0.145132	2	0.884606
754	congenital anomalies	Congenital musculoskeletal deformities of spine	-0.144203	16	0.885341		-0.0929	12	0.925983		-0.29811	4	0.765619
601.3	genitourinary	Orchitis and epididymitis	-0.143947	12	0.885542		-0.20605	7	0.836752		-0.0570038	5	0.954542
736.6	musculoskeletal	Unequal leg length (acquired)	0.14232	7	0.886828		-0.11635	5	0.907375		0.788994	2	0.430116
573.6	digestive	Nonspecific elevation of levels of transaminase or lactic acid dehydrogenase [LDH]	-0.14154	51	0.887444		-0.07505	38	0.940175		-0.335894	13	0.736951
752.1	congenital anomalies	Neural tube defects	-0.141264	3	0.887661		-1.55965	1	0.118843		0.567929	2	0.570083
690	dermatologic	Erythematosquamous dermatosis	-0.141099	48	0.887792		-1.0616	25	0.288417		0.859446	23	0.390095
876	injuries & poisonings	Posttraumatic wound infection not elsewhere classified	0.138786	13	0.889619		0.7416	7	0.45833		-0.564496	6	0.572417
277.4	endocrine/metabolic	Disorders of bilirubin excretion	0.13625	4	0.891624		0.13625	4	0.891624		NA	0	NA
772.1	symptoms	Muscular wasting and disuse atrophy	-0.13615	5	0.891703		-0.13615	5	0.891703		NA	0	NA
287.2	hematopoietic	Allergic purpura	-0.12765	1	0.898426		-0.12765	1	0.898426		NA	0	NA
601.1	genitourinary	Prostatitis	0.12736	21	0.898656		0.77465	13	0.438547		-0.924487	8	0.355233
353.1	neurological	Nerve plexus lesions	-0.126696	5	0.899181		0.19685	4	0.843945		-1.42088	1	0.155352
907	injuries & poisonings	Injuries to the nervous system	0.126545	27	0.899301		0.424	21	0.671566		-0.914549	6	0.360428
362.7	sense organs	Hereditary retinal dystrophies	-0.12545	3	0.900167		-0.12545	3	0.900167		NA	0	NA
760	symptoms	Back pain	0.121458	552	0.903328		2.023	301	0.0430731		-2.15888	251	0.0308597
724.8	musculoskeletal	Other symptoms referable to back	0.121003	21	0.903688		0.1342	9	0.893244		0.111106	12	0.911532
272.12	endocrine/metabolic	Hyperglyceridemia	-0.119786	24	0.904652		-0.4276	14	0.668942		0.311153	10	0.755685
275.6	endocrine/metabolic	Hypercalcemia	-0.11731	28	0.906614		-1.231	14	0.218323		0.99638	14	0.319066
690.1	dermatologic	Seborrheic dermatitis	-0.1162	47	0.907494		-1.09695	24	0.272663		0.907192	23	0.364305
277.51	endocrine/metabolic	Lipoprotein disorders	-0.115804	7	0.907808		-0.12235	4	0.902622		-0.107077	3	0.914728
757	congenital anomalies	Congenital anomalies of the integument	-0.115302	3	0.908205		-0.05165	2	0.958808		-0.242607	1	0.80831
340	neurological	Migraine	0.114583	127	0.908776		1.5266	90	0.126861		-3.32005	37	0.000899999
240	endocrine/metabolic	Simple and unspecified goiter	-0.11317	24	0.909896		0.16525	21	0.868747		-2.06211	3	0.0391972
599.3	genitourinary	Dysuria	0.109434	168	0.912858		-0.04725	121	0.962314		0.512813	47	0.608082
528.5	digestive	Diseases of lips	-0.108914	7	0.913271		-0.05925	6	0.952753		-0.406898	1	0.684083
512.7	respiratory	Shortness of breath	-0.106755	483	0.914983		-1.00025	301	0.31719		1.37095	182	0.170391
386.3	sense organs	Labyrinthitis	0.101361	4	0.919264		-0.9965	2	0.319007		1.19922	2	0.230442
145.5	neoplasms	Cancer of the mouth floor	0.0987	1	0.921376		0.0987	1	0.921376		NA	0	NA
368.3	sense organs	Anisometropia	0.09785	3	0.922051		0.09785	3	0.922051		NA	0	NA
480.3	respiratory	Pneumonia due to fungus (mycoses)	-0.0977004	9	0.92217		-0.0067	8	0.994654		-0.825704	1	0.408972
187.2	neoplasms	Malignant neoplasm of testis	0.097104	6	0.922644		0.2877	3	0.773576		-0.093492	3	0.925513
610.3	genitourinary	Fibrosclerosis of breast	0.096517	3	0.92311		-0.9091	2	0.363297		2.10775	1	0.0350525
320	neurological	Meningitis	0.0959257	19	0.92358		0.47305	15	0.636178		-1.31829	4	0.187407
295	mental disorders	Schizophrenia and other psychotic disorders	0.0947577	1063	0.924507		NA	0	NA		0.0947577	1063	0.924507
686.1	dermatologic	Carbuncle and furuncle	-0.0916736	24	0.926957		-0.7252	17	0.468329		1.44689	7	0.147928
741.4	musculoskeletal	Joint effusions	-0.0914991	87	0.927096		0.5199	61	0.603133		-1.52594	26	0.127026
276.42	endocrine/metabolic	Alkalosis	0.0906076	23	0.927804		-0.2085	19	0.834839		1.51137	4	0.130695
647	pregnancy complications	Infectious and parasitic complications affecting pregnancy	0.0897243	13	0.928506		0.024	10	0.980853		0.308805	3	0.75747
530.9	digestive	Heartburn	0.0894445	24	0.928729		0.15835	20	0.874181		-0.255083	4	0.798659
446.2	circulatory system	Acute febrile mucocutaneous lymph node syndrome (Kawasaki disease)	0.0888	1	0.929241		0.0888	1	0.929241		NA	0	NA
712	musculoskeletal	Infective connective tissue disorders	0.0875453	7	0.930238		-1.209	3	0.226663		1.05995	4	0.289165
112.3	infectious diseases	Candidiasis of skin and nails	-0.0874692	22	0.930299		-0.10745	20	0.914432		0.112339	2	0.910555
569.1	digestive	Toxic gastroenteritis and colitis	0.0861	1	0.931387		0.0861	1	0.931387		NA	0	NA
624.9	genitourinary	stress incontinence female	-0.0847536	27	0.932457		0.24985	18	0.802703		-0.753961	9	0.450873
603.2	genitourinary	Spermatocele	0.08255	2	0.934209		0.08255	2	0.934209		NA	0	NA
727.2	musculoskeletal	Bursitis disorders	0.0814807	12	0.93506		0.31655	10	0.751585		-1.09387	2	0.274014
480	respiratory	Pneumonia	-0.0800749	328	0.936178		-2.22445	164	0.0261182		2.0643	164	0.0389893
754.2	congenital anomalies	Spondylolisthesis congenital	0.0798972	9	0.936319		0.2013	8	0.840464		-0.891325	1	0.372755
565	digestive	Anal and rectal conditions	-0.0780292	70	0.937805		0.46695	54	0.640536		-1.91733	16	0.0551955
70.4	infectious diseases	Chronic hepatitis	-0.0763	8	0.93918		-0.0763	8	0.93918		NA	0	NA
737.1	musculoskeletal	Kyphosis (acquired)	-0.0747184	10	0.940439		-1.0054	6	0.314704		1.3213	4	0.1864
133	infectious diseases	Arthropod-borne diseases	0.0741534	2	0.940888		0.24575	1	0.805876		-0.0974431	1	0.922374
818.2	injuries & poisonings	Subarachnoid hemorrhage (injury)	0.0731631	13	0.941676		-0.9299	6	0.352423		0.932931	7	0.350855
433.11	circulatory system	Occlusion of cerebral arteries with cerebral infarction	-0.072864	12	0.941914		-0.5303	6	0.595904		0.384572	6	0.700554
360.3	sense organs	Hypotony of eye	0.0725	2	0.942204		0.0725	2	0.942204		NA	0	NA
536.3	digestive	Gastroparesis	-0.071515	19	0.942988		-0.43005	11	0.667159		0.421471	8	0.673412
767	symptoms	Cervicocranial/Cervicobrachial syndrome	-0.0705123	2	0.943786		-0.6207	1	0.534797		0.479675	1	0.631458
592	genitourinary	Cystitis and urethritis	0.0703292	50	0.943932		0.32365	41	0.746203		-1.08369	9	0.278503
339	neurological	Other headache syndromes	-0.0685	9	0.945388		-0.0685	9	0.945388		NA	0	NA
250.42	endocrine/metabolic	Other abnormal glucose	0.067678	149	0.946042		-0.82195	99	0.411105		1.82914	50	0.0673784
722.9	musculoskeletal	Other and unspecified disc disorder	0.0673226	21	0.946325		0.61395	9	0.539248		-0.342648	12	0.731863
750.14	congenital anomalies	Congenital anomalies of esophagus	-0.06695	1	0.946622		-0.06695	1	0.946622		NA	0	NA
615	genitourinary	Endometriosis	-0.066894	21	0.946666		0.46945	15	0.638748		-1.40775	6	0.159204
529.6	digestive	Glossodynia	0.0663509	2	0.947098		-0.39225	1	0.694874		0.524952	1	0.599617
687.3	dermatologic	Changes in skin texture	-0.0662	2	0.947219		-0.0662	2	0.947219		NA	0	NA
270.34	endocrine/metabolic	Alpha-1-antitrypsin deficiency	-0.06405	1	0.94893		-0.06405	1	0.94893		NA	0	NA
841	injuries & poisonings	Sprains and strains of back and neck	0.061616	98	0.950869		0.8302	71	0.406426		-1.95948	27	0.0500572
253.2	endocrine/metabolic	Pituitary hypofunction	-0.0601637	8	0.952025		-0.1668	5	0.867527		0.117564	3	0.906414
230	neoplasms	Kaposi's sarcoma	0.0601031	1	0.952074		NA	0	NA		0.0601031	1	0.952074
528.4	digestive	Cysts of oral soft tissues	0.0566534	2	0.954821		-0.3881	1	0.697942		0.501407	1	0.616085
728.1	musculoskeletal	Muscular calcification and ossification	0.0535481	6	0.957295		-0.5412	3	0.58837		0.648296	3	0.516793
411.41	circulatory system	Aneurysm and dissection of heart	-0.053105	5	0.957648		-1.04695	2	0.295123		0.609458	3	0.542221
743.21	musculoskeletal	Pathologic fracture of vertebrae	-0.052412	20	0.9582		0.0019	10	0.998484		-0.106724	10	0.915008
527.8	digestive	Other specified diseases of the salivary glands	0.05065	1	0.959604		0.05065	1	0.959604		NA	0	NA
277.2	endocrine/metabolic	Other disorders of purine and pyrimidine metabolism	0.04955	1	0.960481		0.04955	1	0.960481		NA	0	NA
433.12	circulatory system	Cerebral atherosclerosis	-0.04915	15	0.9608		-0.04915	15	0.9608		NA	0	NA
512.1	respiratory	Wheezing	0.047539	106	0.962084		-0.0109	84	0.991303		0.27067	22	0.786645
281.13	hematopoietic	Folate-deficiency anemia	-0.04695	1	0.962553		-0.04695	1	0.962553		NA	0	NA
696	dermatologic	Psoriasis and related disorders	0.0468546	46	0.962629		0.118	20	0.906068		-0.00787257	26	0.993719
442.3	circulatory system	Aneurysm of artery of lower extremity	-0.0445794	6	0.964443		-0.5669	3	0.570782		0.477741	3	0.632834
710.1	musculoskeletal	Osteomyelitis	-0.04344	53	0.965351		-0.4453	29	0.656103		0.442141	24	0.658387
792.1	genitourinary	Papanicolaou smear of cervix or vagina with atypical squamous cells	-0.0423571	47	0.966214		0.4663	40	0.641001		-2.94897	7	0.00318836
592.1	genitourinary	Cystitis	0.041429	37	0.966954		0.20535	33	0.837299		-1.31092	4	0.189885
528.41	digestive	Cyst of the salivary gland	0.0405	1	0.967695		0.0405	1	0.967695		NA	0	NA
649.1	pregnancy complications	Diabetes or abnormal glucose tolerance complicating pregnancy	-0.0384575	16	0.969323		0.4241	12	0.671493		-1.42613	4	0.153831
252.2	endocrine/metabolic	Hypoparathyroidism	-0.0351947	4	0.971925		-0.11135	3	0.911339		0.193271	1	0.846747
442.2	circulatory system	Aneurysm of iliac artery	0.0349244	3	0.97214		0.3719	2	0.709967		-0.639027	1	0.522805
364.51	sense organs	Fuchs' dystrophy	-0.03325	3	0.973475		-0.03325	3	0.973475		NA	0	NA
643.1	pregnancy complications	Hyperemesis gravidarum	-0.032298	9	0.974234		0.0221	6	0.982368		-0.141094	3	0.887796
495.2	respiratory	Asthma with exacerbation	-0.0320915	84	0.974399		-1.56605	44	0.117337		1.65526	40	0.0978712
731	musculoskeletal	Osteitis deformans and osteopathies associated with other disorders classified elsewhere	-0.031517	8	0.974857		-0.38135	5	0.702944		0.551538	3	0.581265
286.13	hematopoietic	Congenital factor VIII disorder	-0.0310353	2	0.975241		-0.2977	1	0.765932		0.235629	1	0.81372
577	digestive	Diseases of pancreas	0.0302812	65	0.975843		1.04355	40	0.296694		-1.59095	25	0.111621
687	dermatologic	Symptoms affecting skin	0.0284997	6	0.977264		0.0637	5	0.949209		-0.147502	1	0.882736
723.1	musculoskeletal	Torticollis	-0.0282	4	0.977503		-0.0282	4	0.977503		NA	0	NA
225.2	neoplasms	Benign neoplasm of spinal cord meninges	0.0275825	2	0.977995		-0.1151	1	0.908366		0.170265	1	0.864802
961.1	injuries & poisonings	Poisoning/allergy of sulfonamides	-0.0254131	13	0.979725		0.00825	11	0.993418		-0.21056	2	0.83323
282.5	hematopoietic	Sickle cell anemia	0.0233	11	0.981411		0.0233	11	0.981411		NA	0	NA
614.5	genitourinary	Inflammatory disease of cervix vagina and vulva	-0.0206249	131	0.983545		1.5124	83	0.130432		-2.67148	48	0.00755175
250.24	endocrine/metabolic	Type 2 diabetes with neurological manifestations	-0.0191641	85	0.98471		-0.05905	55	0.952912		0.05396	30	0.956967
803.21	injuries & poisonings	Colles' fracture	-0.01685	5	0.986556		-0.01685	5	0.986556		NA	0	NA
571.5	digestive	Other chronic nonalcoholic liver disease	-0.0165817	112	0.98677		0.7732	74	0.439404		-1.55458	38	0.120047
90.3	infectious diseases	Venereal diseases due to Chlamydia trachomatis	-0.01615	2	0.987115		-0.01615	2	0.987115		NA	0	NA
348.4	neurological	Cerebral cysts	0.0154375	7	0.987683		0.12815	6	0.89803		-0.660838	1	0.508716
512.8	respiratory	Cough	-0.0153496	544	0.987753		-1.09465	313	0.27367		1.44708	231	0.147875
283.21	hematopoietic	Hemolytic-uremic syndrome	0.0127	1	0.989867		0.0127	1	0.989867		NA	0	NA
242.2	endocrine/metabolic	Toxic multinodular goiter	0.0122935	5	0.990191		-0.3343	3	0.738153		0.532184	2	0.594599
527.7	digestive	Disturbance of salivary secretion	0.012211	11	0.990257		-0.2087	8	0.834682		0.601307	3	0.547636
573.9	digestive	Abnormal serum enzyme levels	0.0110784	64	0.991161		0.25875	43	0.795828		-0.496059	21	0.619853
696.42	dermatologic	Psoriatic arthropathy	-0.00942542	8	0.99248		0.2075	4	0.835619		-0.226351	4	0.820929
571.81	digestive	Portal hypertension	-0.00872402	21	0.993039		0.1119	15	0.910903		-0.310284	6	0.756345
743.22	musculoskeletal	Pathologic fracture of femur	-0.00830974	5	0.99337		-0.90825	2	0.363746		0.59165	3	0.554085
579.2	digestive	Splenomegaly	0.00829347	34	0.993383		-0.01475	23	0.988232		0.0564753	11	0.954963
459.9	circulatory system	Circulatory disease NEC	0.00784605	66	0.99374		0.6881	47	0.49139		-1.67489	19	0.0939563
370.1	sense organs	Corneal ulcer	0.00665	5	0.994694		0.00665	5	0.994694		NA	0	NA
365.1	sense organs	Open-angle glaucoma	0.00625	36	0.995013		0.00625	36	0.995013		NA	0	NA
751.3	congenital anomalies	Obstructive genitourinary defect	0.00565507	3	0.995488		-2.0064	1	0.0448136		1.01168	2	0.31169
599.9	genitourinary	Other abnormality of urination	-0.00548217	57	0.995626		0.26025	47	0.794671		-1.25442	10	0.209688
578.2	digestive	Blood in stool	0.0053357	102	0.995743		0.19325	71	0.846763		-0.425049	31	0.670801
591	genitourinary	Urinary tract infection	0.00427713	398	0.996587		-0.1495	230	0.881159		0.214805	168	0.829919
695.22	dermatologic	Pemphigus and pemphigoid	-0.00239994	1	0.998085		NA	0	NA		-0.00239994	1	0.998085
145.4	neoplasms	Cancer of the gums	0.0018	1	0.998564		0.0018	1	0.998564		NA	0	NA

### Sheet: Supplementary Table 2
Phecode	Category	Phenotype	Z-score	N	P-value
70.3	infectious diseases	Viral hepatitis C	8.47054	148	2.44257e-17
290	mental disorders	Delirium dementia and amnestic and other cognitive disorders	7.4409	190	1.00005e-13
290.2	mental disorders	Delirium due to conditions classified elsewhere	7.33572	134	2.20535e-13
290.3	mental disorders	Other persistent mental disorders due to conditions classified elsewhere	9.44503	124	3.55293e-21
291	mental disorders	Other specified nonpsychotic and/or transient mental disorders	13.77	331	3.86317e-43
291.1	mental disorders	Transient mental disorders due to conditions classified elsewhere	19.6893	68	2.66468e-86
291.8	mental disorders	Alteration of consciousness	10.2996	258	7.07453e-25
292.4	mental disorders	Altered mental status	12.2941	351	9.73821e-35
292.6	mental disorders	Hallucinations	34.4404	269	6.2631e-260
295.3	mental disorders	Psychosis	52.433	862	0
300.12	mental disorders	Agorophobia social phobia and panic disorder	13.5218	149	1.16312e-41
300.3	mental disorders	Obsessive-compulsive disorders	11.3462	80	7.74312e-30
300.4	mental disorders	Dysthymic disorder	4.91538	123	8.8611e-07
300.9	mental disorders	Posttraumatic stress disorder	25.7923	324	1.08176e-146
301.1	mental disorders	Schizoid personality disorder	7.23746	16	4.57162e-13
301.2	mental disorders	Antisocial/borderline personality disorder	21.2037	121	8.82062e-100
303	mental disorders	Psychogenic and somatoform disorders	8.564	71	1.0902e-17
303.1	mental disorders	Dissociative disorder	10.6347	19	2.05587e-26
303.4	mental disorders	Somatoform disorder	7.98533	53	1.40142e-15
305.2	mental disorders	Eating disorder	4.99251	46	5.96e-07
306	mental disorders	Other mental disorder	13.2038	151	8.34671e-40
306.1	mental disorders	Mental disorders durring/after pregnancy	5.62931	42	1.8093e-08
312	mental disorders	Conduct disorders	35.2943	295	7.19261e-273
312.3	mental disorders	Impulse control disorder	11.34	42	8.31827e-30
313	mental disorders	Pervasive developmental disorders	6.18463	152	6.22466e-10
313.1	mental disorders	Attention deficit hyperactivity disorder	4.46291	108	8.08542e-06
313.3	mental disorders	Autism	5.79916	46	6.66489e-09
315	mental disorders	Develomental delays and disorders	12.3752	221	3.56037e-35
333	neurological	Extrapyramidal disease and abnormal movement disorders	5.69878	106	1.20671e-08
333.4	neurological	Torsion dystonia	6.38763	43	1.68479e-10
345.3	neurological	Convulsions	13.0896	366	3.77387e-39
349	neurological	Other and unspecified disorders of the nervous system	4.35107	50	1.35476e-05
368	sense organs	Visual disturbances	4.40283	151	1.06848e-05
368.9	sense organs	Subjective visual disturbances	8.35522	85	6.53105e-17
368.91	sense organs	Psychophysical visual disturbances	18.2323	71	2.86142e-74
427.7	circulatory system	Tachycardia NOS	4.59039	287	4.42422e-06
522	digestive	Diseases of pulp and periapical tissues	4.74135	48	2.12294e-06
522.5	digestive	Periapical abscess	5.24284	42	1.58124e-07
525	digestive	Other diseases of the teeth and supporting structures	4.74124	72	2.1241e-06
703	dermatologic	Diseases of nail NOS	4.56241	63	5.05702e-06
772.4	symptoms	Rhabdomyolysis	4.53902	36	5.65162e-06
819	injuries & poisonings	Skull and face fracture and other intercranial injury	4.64106	109	3.4662e-06
966	injuries & poisonings	Poisoning by anticonvulsants and anti-Parkinsonism drugs	11.45	43	2.35048e-30
969	injuries & poisonings	Poisoning by psychotropic agents	18.9739	152	2.80082e-80
971	injuries & poisonings	Poisoning by drugs primarily affecting the autonomic nervous system	5.23398	15	1.65897e-07
979	injuries & poisonings	Adverse drug events and drug allergies	10.9881	217	4.36216e-28
989	injuries & poisonings	Toxic effect of other substances chiefly nonmedicinal as to source	9.95592	31	2.37626e-23

### Sheet: Supplementary Table 3
			Combined (MGB+VUMC)				VUMC				MGB
Phecode	Category	Phenotype	Beta	SE	P-value		Beta	SE	P-value		Beta	SE	P-value
296.1	mental disorders	Bipolar	0.4291	0.0362921	2.95105e-32		0.383301	0.0377227	2.95914e-24		0.99882	0.133047	6.04e-14
296	mental disorders	Mood disorders	0.316347	0.0311263	2.89024e-24		0.265735	0.0351959	4.34716e-14		0.498023	0.0666827	8.11e-14
300.1	mental disorders	Anxiety disorder	0.180102	0.0180783	2.22781e-23		0.154087	0.0187174	1.83711e-16		0.541665	0.0697785	8.32e-15
297.1	mental disorders	Suicidal ideation	0.417625	0.0463922	2.21521e-19		0.367827	0.0478338	1.475e-14		1.20664	0.190401	2.34e-10
316	mental disorders	Substance addiction and disorders	0.252975	0.0290687	3.24164e-18		0.222627	0.0299841	1.12923e-13		0.727392	0.11855	8.48e-10
296.2	mental disorders	Depression	0.165329	0.019187	6.89017e-18		0.139542	0.0199829	2.88782e-12		0.469798	0.0686654	7.82e-12
317.1	mental disorders	Alcoholism	0.348671	0.0411659	2.45595e-17		0.324009	0.0436074	1.08489e-13		0.550599	0.124779	1.02e-05
300	mental disorders	Anxiety disorders	0.34314	0.0441627	7.85518e-15		0.207177	0.0583545	0.000384764		0.5254	0.0675635	7.46e-15
296.22	mental disorders	Major depressive disorder	0.15914	0.0207551	1.75372e-14		0.129845	0.0216595	2.03702e-09		0.488102	0.0725817	1.76e-11
300.9	mental disorders	Posttraumatic stress disorder	0.3299	0.0441951	8.35384e-14		0.272528	0.0463702	4.17202e-09		0.898755	0.146013	7.49e-10
317	mental disorders	Alcohol-related disorders	0.307129	0.0417859	1.9812e-13		0.268596	0.0451092	2.61095e-09		0.540115	0.110921	1.12e-06
557.1	digestive	Celiac disease	-0.487178	0.0709783	6.70692e-12		-0.421997	0.0738076	1.08086e-08		-1.2888	0.258835	6.38e-07
297.2	mental disorders	Suicide or self-inflicted injury	0.478752	0.0733779	6.82421e-11		0.487927	0.0741449	4.68171e-11		0.0421589	0.511464	0.934306
599.3	genitourinary	Dysuria	0.138632	0.0238433	6.08843e-09		0.125572	0.0243302	2.45409e-07		0.455137	0.119776	0.000144746
300.11	mental disorders	Generalized anxiety disorder	0.196531	0.034227	9.35723e-09		0.161597	0.0359373	6.90357e-06		0.537548	0.112283	1.69e-06
250.1	endocrine/metabolic	Type 1 diabetes	-0.181408	0.0316286	9.71929e-09		-0.17293	0.0323137	8.71758e-08		-0.374996	0.154417	0.0151633
295.2	mental disorders	Paranoid disorders	0.585717	0.102584	1.13199e-08		0.522915	0.105167	6.61768e-07		1.81731	0.465719	9.53e-05
250.3	endocrine/metabolic	Insulin pump user	-0.175862	0.0308462	1.18935e-08		-0.174575	0.0319631	4.7137e-08		-0.193313	0.117718	0.100556
297	mental disorders	Suicidal ideation or attempt	0.732784	0.129933	1.7033e-08		1.04638	0.366119	0.00426273		0.687595	0.138979	7.52e-07
301.2	mental disorders	Antisocial/borderline personality disorder	0.536817	0.0981388	4.5009e-08		0.465597	0.104069	7.67937e-06		1.10885	0.294938	0.00017019
300.4	mental disorders	Dysthymic disorder	0.206705	0.0383215	6.8919e-08		0.192861	0.0395948	1.11119e-06		0.411633	0.152335	0.00688921
300.12	mental disorders	Agorophobia social phobia and panic disorder	0.262038	0.0487654	7.7246e-08		0.207835	0.0511739	4.8788e-05		0.797551	0.16085	7.11e-07
295.3	mental disorders	Psychosis	0.297381	0.0575315	2.35338e-07		0.254523	0.0590533	1.6321e-05		1.09693	0.255067	1.7e-05
318	mental disorders	Tobacco use disorder	0.0830312	0.0160807	2.42508e-07		0.0673849	0.0166048	4.9461e-05		0.319237	0.0645167	7.49e-07
70.3	infectious diseases	Viral hepatitis C	0.210071	0.0410881	3.17603e-07		0.18474	0.0420456	1.11381e-05		0.747301	0.193633	0.000113684
304	mental disorders	Adjustment reaction	0.145046	0.028587	3.89885e-07		0.113936	0.0300298	0.000148191		0.445659	0.0933483	1.8e-06
301	mental disorders	Personality disorders	0.498963	0.101133	8.06794e-07		0.385595	0.111877	0.000567671		1.00564	0.236516	2.12e-05
290.3	mental disorders	Other persistent mental disorders due to conditions classified elsewhere	0.250038	0.0519078	1.45761e-06		0.246713	0.0547042	6.48467e-06		0.28009	0.164455	0.0885427
250.13	endocrine/metabolic	Type 1 diabetes with ophthalmic manifestations	-0.383043	0.0798233	1.59744e-06		-0.333391	0.0816405	4.43348e-05		-1.46127	0.380444	0.000122551
300.3	mental disorders	Obsessive-compulsive disorders	0.301291	0.0653775	4.05609e-06		0.255633	0.0675952	0.000155689		0.963062	0.25734	0.000182295
71.1	infectious diseases	HIV infection symptomatic	0.276775	0.0607952	5.29939e-06		0.260466	0.0616512	2.39121e-05		0.851916	0.366113	0.0199696
132	infectious diseases	Infestation (lice mites)	0.619959	0.137329	6.34899e-06		0.601156	0.139934	1.73898e-05		1.11093	0.71505	0.120271
250.2	endocrine/metabolic	Type 2 diabetes	-0.0753918	0.0170442	9.71975e-06		-0.0748268	0.0175106	1.92667e-05		-0.0855756	0.0743408	0.249681
599.5	genitourinary	Frequency of urination and polyuria	0.106978	0.0241972	9.82119e-06		0.0909102	0.0249786	0.000273136		0.351828	0.0975085	0.000308362
969	injuries & poisonings	Poisoning by psychotropic agents	0.33624	0.0788205	1.99102e-05		0.336178	0.079652	2.43666e-05		0.339149	0.54692	0.535187
624	genitourinary	Symptoms involving female genital tract	0.427381	0.10132	2.46324e-05		0.413816	0.105419	8.65772e-05		0.591685	0.366885	0.106804
250.12	endocrine/metabolic	Type 1 diabetes with renal manifestations	-0.304671	0.07225	2.47688e-05		-0.278887	0.0736908	0.000153982		-0.944778	0.367169	0.010078
290.2	mental disorders	Delirium due to conditions classified elsewhere	0.15872	0.0376679	2.51258e-05		0.146895	0.0384829	0.000135		0.429038	0.183997	0.019713
159	neoplasms	Malignant neoplasm of other and ill-defined sites within the digestive organs and peritoneum	-0.254864	0.0613799	3.29239e-05		-0.258533	0.0642049	5.65665e-05		-0.215897	0.209227	0.302129
599	genitourinary	Other symptoms/disorders or the urinary system	0.13599	0.0333034	4.43882e-05		0.094849	0.0375605	0.0115622		0.287244	0.0720192	6.65e-05
288.1	hematopoietic	Decreased white blood cell count	-0.192247	0.0480429	6.29208e-05		-0.17238	0.0509794	0.000721254		-0.349948	0.143629	0.0148313
313.1	mental disorders	Attention deficit hyperactivity disorder	0.159931	0.0418043	0.000130404		0.123276	0.043499	0.00459698		0.60304	0.151242	6.68e-05
761	symptoms	Cervicalgia	0.0801902	0.0209621	0.000130513		0.0690431	0.0217465	0.00149886		0.226394	0.0787567	0.00404548
306.1	mental disorders	Mental disorders durring/after pregnancy	0.227494	0.0618673	0.00023588		0.222864	0.0624231	0.000356685		0.484021	0.464663	0.297569
306	mental disorders	Other mental disorder	0.226964	0.061854	0.000243166		0.142827	0.0768743	0.0631796		0.381447	0.104166	0.000250345
290.1	mental disorders	Dementias	0.16403	0.0451386	0.000279152		0.169991	0.0467865	0.00027979		0.0838554	0.171588	0.625052
418	circulatory system	Nonspecific chest pain	0.051523	0.0142061	0.000286931		0.0437003	0.0145787	0.00272156		0.198741	0.0632439	0.00167541
563	digestive	Constipation	0.0654539	0.0182397	0.000332535		0.0587569	0.0185537	0.00154098		0.258306	0.0995637	0.0094762
418.1	circulatory system	Precordial pain	0.110176	0.0308077	0.00034855		0.105979	0.0312804	0.000703922		0.245892	0.177882	0.166869
600	genitourinary	Hyperplasia of prostate	0.108006	0.0302027	0.000348835		0.0957315	0.0312775	0.00220808		0.277462	0.116213	0.016962
578.8	digestive	Hemorrhage of rectum and anus	0.124174	0.0348188	0.000362071		0.0881264	0.0360468	0.0144942		0.626371	0.134544	3.23e-06
250.14	endocrine/metabolic	Type 1 diabetes with neurological manifestations	-0.202239	0.0580321	0.000492237		-0.171481	0.0590289	0.00367217		-1.08993	0.317116	0.000588166
580.31	genitourinary	Nephritis and nephropathy in diseases classified elsewhere	-0.243345	0.0700332	0.000511417		-0.218543	0.0718199	0.00234285		-0.723287	0.315937	0.0220597
727.1	musculoskeletal	Synovitis and tenosynovitis	-0.111652	0.0321356	0.000511985		-0.0912491	0.0332612	0.00608052		-0.397882	0.12458	0.00140421
521.1	digestive	Dental caries	0.133749	0.0385755	0.000525916		0.126821	0.0392614	0.00123711		0.326849	0.207285	0.11484
591	genitourinary	Urinary tract infection	0.058657	0.0170718	0.000590575		0.0500769	0.0175018	0.00421994		0.226842	0.077487	0.00341716
355.1	neurological	Chronic pain syndrome	0.139442	0.0405935	0.00059237		0.131072	0.0417519	0.00169355		0.284047	0.173536	0.101668
709.4	dermatologic	Polymyositis	-0.518744	0.151782	0.000631538		-0.530444	0.156874	0.000721331		-0.347245	0.600598	0.563152
250.11	endocrine/metabolic	Type 1 diabetes with ketoacidosis	-0.263366	0.0778005	0.000711404		-0.257054	0.0785037	0.00105879		-0.610915	0.58254	0.294312
374.3	sense organs	Ptosis of eyelid	0.207461	0.0613179	0.000716016		0.193033	0.0628506	0.00213126		0.492489	0.279353	0.0779071
427.9	circulatory system	Palpitations	0.0712264	0.021068	0.000722779		0.0578473	0.021724	0.00774878		0.282752	0.0863792	0.00106268
242.1	endocrine/metabolic	Graves' disease	-0.215354	0.0639446	0.000757668		-0.169691	0.0663267	0.0105152		-0.817023	0.240762	0.000690071
525	digestive	Other diseases of the teeth and supporting structures	0.232936	0.0702506	0.000913859		0.161837	0.0723289	0.0252527		1.41708	0.295177	1.58e-06
1019	NULL	Other ill-defined and unknown causes of morbidity and mortality	0.129407	0.0396361	0.0010951		0.112214	0.0417198	0.00715144		0.288743	0.127005	0.0229978
411.1	circulatory system	Unstable angina (intermediate coronary syndrome)	-0.0964992	0.0298188	0.00121138		-0.0970589	0.0304835	0.00145263		-0.0840825	0.143573	0.558117
295	mental disorders	Schizophrenia and other psychotic disorders	0.561343	0.174258	0.00127601		-0.181948	0.26898	0.498762		1.09895	0.228755	1.56e-06
870.3	injuries & poisonings	Other open wound of head and face	0.14989	0.0469574	0.0014127		0.148457	0.0472053	0.0016613		0.285245	0.458777	0.534106
785	symptoms	Abdominal pain	0.0429433	0.0134968	0.00146399		0.0359832	0.0138325	0.00928546		0.181177	0.0616451	0.00329243
513.4	respiratory	Hyperventilation	0.118992	0.0374056	0.00146698		0.123302	0.0374927	0.00100651		-0.806206	0.54934	0.142215
285.21	hematopoietic	Anemia in chronic kidney disease	-0.125634	0.0399827	0.00167677		-0.124125	0.0409563	0.00244013		-0.156248	0.184468	0.396982
250.6	endocrine/metabolic	Polyneuropathy in diabetes	-0.116855	0.0374994	0.00183211		-0.121813	0.0385631	0.00158419		-0.0306768	0.160767	0.848671
71	infectious diseases	Human immunodeficiency virus [HIV] disease	0.256966	0.0824766	0.00183553		0.225551	0.0847623	0.00779119		0.815989	0.35756	0.0224833
592.13	genitourinary	Chronic interstitial cystitis	0.305674	0.0986722	0.00194911		0.309992	0.101123	0.00217316		0.219835	0.450896	0.625867
313	mental disorders	Pervasive developmental disorders	0.208211	0.0675295	0.00204751		0.0733704	0.0766997	0.338773		0.673125	0.14242	2.29e-06
585.33	genitourinary	Chronic Kidney Disease Stage III	-0.0829688	0.0269219	0.00205733		-0.0766178	0.0279216	0.00606884		-0.166934	0.101524	0.100118
165	neoplasms	Cancer within the respiratory system	-0.206157	0.0678219	0.00236828		-0.237848	0.0779634	0.00228257		-0.10756	0.137516	0.434116
760	symptoms	Back pain	0.0474591	0.0157376	0.00256432		0.0435823	0.0162245	0.00722703		0.109156	0.0647244	0.0917039
312	mental disorders	Conduct disorders	0.208802	0.0692698	0.00257543		0.205176	0.0703655	0.00354701		0.322512	0.394052	0.413099
180.1	neoplasms	Cervical cancer	0.252873	0.0841834	0.00266603		0.251027	0.0860457	0.00352997		0.294133	0.406834	0.469693
411.41	circulatory system	Aneurysm and dissection of heart	-0.255597	0.0854079	0.00276556		-0.295371	0.088124	0.00080296		0.35997	0.34668	0.299113
315	mental disorders	Develomental delays and disorders	0.138196	0.0464163	0.00290784		0.114283	0.0472327	0.0155388		0.812067	0.250734	0.0012005
204.1	neoplasms	Lymphoid leukemia	-0.386048	0.13069	0.00313761		-0.221615	0.146345	0.129942		-1.03361	0.290418	0.000372222
596	genitourinary	Other disorders of bladder	0.125938	0.0430224	0.0034196		0.0957337	0.045957	0.0372408		0.340033	0.122355	0.00545163
250.7	endocrine/metabolic	Diabetic retinopathy	-0.142442	0.0487873	0.00350419		-0.13698	0.0500629	0.00621616		-0.245556	0.217513	0.25893
528	digestive	Diseases of the oral soft tissues excluding lesions specific for gingiva and tongue	0.146808	0.0504984	0.0036471		0.145715	0.0529967	0.00596832		0.15758	0.166434	0.34374
411.4	circulatory system	Coronary atherosclerosis	-0.0518305	0.017843	0.00367479		-0.0517641	0.0183539	0.00479747		-0.0529738	0.0761524	0.486661
303.1	mental disorders	Dissociative disorder	0.631738	0.217938	0.00374716		0.560106	0.227657	0.0138818		1.41741	0.753961	0.0601143
585.34	genitourinary	Chronic Kidney Disease Stage IV	-0.109999	0.0381122	0.00389946		-0.0949544	0.0393285	0.0157616		-0.341993	0.15444	0.0268008
303.4	mental disorders	Somatoform disorder	0.218049	0.0755659	0.00390734		0.187222	0.0790057	0.017801		0.54912	0.258914	0.0339334
411.2	circulatory system	Myocardial infarction	-0.0680286	0.0236882	0.00408103		-0.0709528	0.0243755	0.00360475		-0.0183528	0.100467	0.855053
496.2	respiratory	Chronic bronchitis	0.160746	0.0562469	0.004265		0.189188	0.0599929	0.00161325		-0.0458987	0.16171	0.776537
276.13	endocrine/metabolic	Hyperpotassemia	-0.0703462	0.0247727	0.00451602		-0.0660199	0.0253403	0.00917847		-0.163682	0.117701	0.164328
300.8	mental disorders	Acute reaction to stress	0.258018	0.0919132	0.00499752		0.204344	0.0964972	0.0342076		0.783027	0.301798	0.0094717
835	injuries & poisonings	Internal derangement of knee	-0.106971	0.0382361	0.00514788		-0.111977	0.0406165	0.00583447		-0.0679723	0.113356	0.548748
619.5	genitourinary	Noninflammatory disorders of vulva and perineum	0.231513	0.0828697	0.00521089		0.205557	0.0865773	0.0175841		0.515243	0.286245	0.0718596
414	circulatory system	Other forms of chronic heart disease	-0.0691425	0.0248435	0.00538388		-0.0677785	0.0252081	0.00717181		-0.115273	0.146601	0.431689
798	symptoms	Malaise and fatigue	0.0386438	0.0138914	0.00540498		0.0272113	0.0142325	0.0558865		0.26863	0.0638354	2.57e-05
278.11	endocrine/metabolic	Morbid obesity	-0.064869	0.0234194	0.00560757		-0.0645341	0.0241515	0.0075388		-0.0701442	0.0958446	0.464258
250.22	endocrine/metabolic	Type 2 diabetes with renal manifestations	-0.0895632	0.0324047	0.00571154		-0.0909987	0.0333676	0.00638817		-0.0657617	0.13587	0.628384
290	mental disorders	Delirium dementia and amnestic and other cognitive disorders	0.228517	0.0828345	0.00580289		0.242245	0.109862	0.0274551		0.210431	0.126101	0.0951664
599.2	genitourinary	Retention of urine	0.0748419	0.0272995	0.00611584		0.0687419	0.0280044	0.014101		0.191467	0.122449	0.117902
770	symptoms	Myalgia and myositis unspecified	0.0643464	0.0235267	0.00623721		0.0549125	0.0244078	0.0244622		0.187976	0.0883572	0.0333827
709.5	dermatologic	Dermatomyositis	-0.338553	0.123972	0.0063163		-0.361853	0.127736	0.00461405		0.0393289	0.514413	0.939058
646	pregnancy complications	Other complications of pregnancy NEC	0.14181	0.0522223	0.00661747		0.128258	0.0533999	0.0163124		0.438944	0.250048	0.0791848
532	digestive	Dysphagia	0.0541887	0.0201102	0.00704766		0.0509587	0.0206266	0.0134912		0.116292	0.0904436	0.198516
338.2	neurological	Chronic pain	0.0547165	0.0204806	0.00754852		0.0561649	0.0213627	0.00856085		0.0382558	0.0720151	0.595267
426.92	circulatory system	Cardiac defibrillator in situ	-0.115308	0.0432509	0.00767514		-0.120911	0.0447921	0.00694689		-0.0380742	0.166309	0.818919
292.4	mental disorders	Altered mental status	0.0600566	0.0225419	0.00771664		0.0566116	0.0230728	0.0141431		0.132345	0.105691	0.210501
172.2	neoplasms	Other non-epithelial cancer of skin	-0.0750769	0.0281878	0.0077343		-0.0323628	0.0299497	0.279887		-0.406407	0.0834136	1.1e-06
599.9	genitourinary	Other abnormality of urination	0.0812786	0.030659	0.00802415		0.0665538	0.0313763	0.0339091		0.392328	0.144209	0.00651728
539	digestive	Bariatric surgery	-0.126366	0.0476738	0.00803405		-0.104757	0.050442	0.0378221		-0.307195	0.145918	0.0352681
593	genitourinary	Hematuria	0.0666437	0.0251967	0.00817057		0.0570907	0.0261154	0.0288091		0.195294	0.0958367	0.0415722
250	endocrine/metabolic	Diabetes mellitus	-0.103835	0.0393025	0.00824323		-0.110443	0.0464497	0.0174218		-0.0871815	0.0737419	0.237106
585.32	genitourinary	End stage renal disease	-0.0987065	0.0374214	0.00834704		-0.0864363	0.0383621	0.0242485		-0.339728	0.170022	0.0457019
282.9	hematopoietic	Other hereditary hemolytic anemias	0.239523	0.0912005	0.00863101		0.251026	0.0918113	0.0062542		-0.616315	0.791936	0.436429
724.2	musculoskeletal	Disorders of coccyx	0.330304	0.12647	0.00900909		0.393277	0.16652	0.0181891		0.244464	0.194415	0.208596
90	infectious diseases	Sexually transmitted infections (not HIV or hepatitis)	0.238219	0.0915399	0.00925878		0.234992	0.0943719	0.0127722		0.28958	0.376489	0.441799
559	digestive	Ileostomy status	-0.149256	0.0575783	0.00953591		-0.177577	0.0589959	0.00261259		0.418931	0.264248	0.112882
395.2	circulatory system	Nonrheumatic aortic valve disorders	-0.0672836	0.0260613	0.00983039		-0.0643037	0.0269455	0.0170124		-0.110471	0.10258	0.281514
523	digestive	Gingival and periodontal diseases	0.305204	0.118254	0.00985369		0.242521	0.13117	0.0644712		0.577287	0.273283	0.0346508
173	neoplasms	Neoplasm of uncertain behavior of skin	-0.0641388	0.0249037	0.0100102		-0.0498384	0.0256602	0.0521078		-0.295977	0.103319	0.004174
81.12	infectious diseases	Chronic graft-versus-host disease	-0.472321	0.183972	0.0102479		-0.312857	0.192438	0.104002		-2.16605	0.627163	0.000552901
592.11	genitourinary	Acute cystitis	0.111942	0.0441017	0.0111399		0.113268	0.0459346	0.0136688		0.0963217	0.157697	0.54133
41.11	infectious diseases	Methicillin sensitive Staphylococcus aureus	0.115701	0.0455958	0.0111634		0.10479	0.0464767	0.0241534		0.395374	0.235303	0.0929035
443.9	circulatory system	Peripheral vascular disease unspecified	-0.0773844	0.0305515	0.0113118		-0.0708675	0.0315666	0.0247672		-0.173849	0.121449	0.152298
349	neurological	Other and unspecified disorders of the nervous system	0.134721	0.0532918	0.0114719		0.100995	0.0544841	0.063789		0.880098	0.256138	0.000590293
149.4	neoplasms	Cancer of larynx	0.102206	0.0405069	0.0116301		0.101593	0.0406234	0.0123897		0.208653	0.53527	0.696678
526	digestive	Diseases of the jaws	0.200376	0.0800394	0.0122985		0.108181	0.0883226	0.220636		0.623894	0.189302	0.000981562
327.32	neurological	Obstructive sleep apnea	-0.0522442	0.0209107	0.0124739		-0.0577779	0.0216266	0.00754872		0.0272112	0.081949	0.739851
287.3	hematopoietic	Thrombocytopenia	-0.0598848	0.0239754	0.0124978		-0.0568328	0.0244429	0.0200652		-0.137386	0.123172	0.264678
384.4	sense organs	Perforation of tympanic membrane	-0.183255	0.0734392	0.012584		-0.181936	0.0746017	0.0147374		-0.224592	0.417634	0.590734
454.1	circulatory system	Varicose veins of lower extremity	0.181921	0.0729303	0.0126151		0.119731	0.0844482	0.156249		0.364403	0.144657	0.0117659
269	endocrine/metabolic	Proteinuria	-0.0881539	0.0357923	0.0137809		-0.082784	0.036661	0.0239397		-0.197462	0.165405	0.232553
593.1	genitourinary	Gross hematuria	0.111646	0.0454785	0.0140914		0.108629	0.0472486	0.0214994		0.149667	0.167724	0.37221
741.2	musculoskeletal	Stiffness of joint	-0.0895239	0.0366333	0.0145341		-0.0947788	0.0373161	0.0110887		0.0501522	0.192387	0.794336
250.21	endocrine/metabolic	Type 2 diabetes with ketoacidosis	-0.203103	0.0832586	0.0147107		-0.187732	0.0839937	0.0254127		-1.06984	0.630717	0.0898417
303	mental disorders	Psychogenic and somatoform disorders	0.428543	0.175739	0.0147474		0.217647	0.304453	0.474684		0.533925	0.215213	0.0131044
352.1	neurological	Trigeminal nerve disorders [CN5]	0.150247	0.0617512	0.0149702		0.127763	0.0634373	0.0440086		0.556397	0.269624	0.0390551
751.21	congenital anomalies	Cystic kidney disease	0.111771	0.0460051	0.0151178		0.0978582	0.0464115	0.0349887		0.895696	0.348377	0.0101391
202.2	neoplasms	Non-Hodgkins lymphoma	-0.141245	0.058296	0.0153976		-0.135345	0.06155	0.0278822		-0.192661	0.181697	0.28899
619	genitourinary	Noninflammatory female genital disorders	0.211127	0.087532	0.0158655		-0.0328415	0.127311	0.796435		0.429848	0.120544	0.000362599
526.41	digestive	Temporomandibular joint disorder unspecified	0.210481	0.0874016	0.0160309		0.172009	0.0917013	0.0606885		0.592107	0.288817	0.0403533
287.31	hematopoietic	Primary thrombocytopenia	-0.168901	0.0703825	0.016406		-0.159017	0.0716517	0.0264658		-0.440482	0.375595	0.240893
743.9	musculoskeletal	Osteopenia or other disorder of bone and cartilage	0.0561314	0.0234254	0.016567		0.0493813	0.0241787	0.0411173		0.159413	0.0945784	0.0918896
501	respiratory	Pneumonitis due to inhalation of food or vomitus	0.0970043	0.0405153	0.0166539		0.089644	0.0414894	0.0307223		0.248262	0.188083	0.186848
275.3	endocrine/metabolic	Disorders of magnesium metabolism	-0.0768914	0.0321499	0.0167726		-0.0789574	0.0326255	0.0155157		-0.00757904	0.188968	0.968007
860	neoplasms	Bone marrow or stem cell transplant	-0.215068	0.0901784	0.0170831		-0.172122	0.0946756	0.0690611		-0.635173	0.296113	0.0319499
702.1	dermatologic	Actinic keratosis	-0.0635042	0.0266594	0.0172164		-0.0513988	0.0279448	0.0658716		-0.186084	0.0889244	0.0363843
612.1	genitourinary	Galactorrhea	0.329889	0.13951	0.018048		0.321587	0.142432	0.0239558		0.526037	0.69232	0.447363
427.12	circulatory system	Paroxysmal ventricular tachycardia	-0.0793795	0.0336501	0.0183258		-0.0925136	0.0347044	0.0076815		0.126979	0.137561	0.355968
716.9	musculoskeletal	Arthropathy NOS	-0.067361	0.0286544	0.0187325		-0.0583418	0.0296353	0.048992		-0.196878	0.112302	0.0795835
425.2	circulatory system	Secondary/extrinsic cardiomyopathies	-0.099482	0.0423534	0.0188314		-0.0940274	0.0440237	0.0326927		-0.167303	0.155234	0.281148
623	genitourinary	Hypertrophy of female genital organs	0.232978	0.0994884	0.0191932		0.232993	0.103087	0.0238117		0.232771	0.379845	0.540004
613	genitourinary	Other nonmalignant breast conditions	0.245339	0.104911	0.0193592		0.576603	0.256762	0.0247253		0.178952	0.114944	0.119503
202.24	neoplasms	Large cell lymphoma	-0.32608	0.139711	0.0195973		-0.347811	0.141953	0.0142785		0.345402	0.789089	0.661588
281.1	hematopoietic	Megaloblastic anemia	-0.408888	0.176123	0.0202543		-0.0992885	0.282219	0.724978		-0.606379	0.225403	0.00714087
204	neoplasms	Leukemia	-0.187114	0.0807915	0.0205576		-0.0838772	0.0892075	0.347091		-0.658108	0.190542	0.000552606
740.3	musculoskeletal	Osteoarthrosis involving more than one site but not specified as generalized	-0.198626	0.0861584	0.0211463		-0.177382	0.0879778	0.0437774		-0.696375	0.425853	0.101997
425.1	circulatory system	Primary/intrinsic cardiomyopathies	-0.0652085	0.0282945	0.0211871		-0.0702898	0.0295507	0.0173777		-0.00922489	0.0980864	0.925071
440.21	circulatory system	Atherosclerosis of native arteries of the extremities with ulceration or gangrene	-0.174876	0.0759699	0.0213401		-0.152727	0.0779015	0.049935		-0.604984	0.343288	0.0780152
496	respiratory	Chronic airway obstruction	0.0518947	0.0228087	0.0228928		0.0509316	0.0235483	0.030552		0.0665081	0.091728	0.468416
596.5	genitourinary	Functional disorders of bladder	0.0828937	0.036521	0.0232223		0.0623039	0.0376597	0.0980477		0.408003	0.149646	0.00640185
260.1	endocrine/metabolic	Cachexia	0.137429	0.0606678	0.0234961		0.134026	0.0612165	0.02857		0.324711	0.454115	0.474584
278.1	endocrine/metabolic	Obesity	-0.0419314	0.0185341	0.023673		-0.0448176	0.0192653	0.0200005		-0.00606178	0.0679161	0.92888
401.22	circulatory system	Hypertensive chronic kidney disease	-0.0634589	0.0280732	0.0237913		-0.0574001	0.0288201	0.0464078		-0.175814	0.124108	0.156593
738.4	musculoskeletal	Acquired spondylolisthesis	-0.0963607	0.0426987	0.024023		-0.0917038	0.0442279	0.0381318		-0.160232	0.163793	0.327948
614.33	genitourinary	Pelvic inflammatory disease NOS	0.367715	0.164133	0.025068		0.330519	0.168369	0.0496384		1.07912	0.736333	0.142774
571.6	digestive	Primary biliary cirrhosis	-0.198678	0.0886867	0.0250769		-0.215129	0.0900758	0.0169261		0.322419	0.506952	0.524779
81.1	infectious diseases	Graft-versus-host disease	-0.462897	0.207051	0.0253735		-0.18634	0.226222	0.410108		-1.89022	0.51393	0.0002351
227.3	neoplasms	Benign neoplasm of pituitary gland and craniopharyngeal duct (pouch)	0.188701	0.08441	0.0253827		0.282468	0.0957941	0.00319112		-0.136967	0.178525	0.442956
38.1	infectious diseases	Gram negative septicemia	-0.0972158	0.0435778	0.0256905		-0.0924676	0.0439745	0.0354873		-0.35678	0.325132	0.272493
801.1	injuries & poisonings	Fracture of foot	-0.10981	0.049236	0.0257288		-0.111843	0.0508921	0.0279736		-0.0800852	0.194583	0.680653
626.4	genitourinary	Premenstrual tension syndromes	0.412227	0.185122	0.0259618		0.398036	0.202608	0.0494648		0.483958	0.45552	0.288041
313.3	mental disorders	Autism	0.152701	0.0689642	0.0268144		0.148605	0.0692718	0.0319336		0.610882	0.732607	0.404367
523.3	digestive	Periodontitis (acute or chronic)	0.501577	0.227086	0.0271918		0.364814	0.297273	0.219746		0.693207	0.351887	0.0488419
250.23	endocrine/metabolic	Type 2 diabetes with ophthalmic manifestations	-0.110784	0.0503258	0.0277117		-0.107993	0.0516274	0.0364588		-0.16406	0.225542	0.466978
250.24	endocrine/metabolic	Type 2 diabetes with neurological manifestations	-0.0663511	0.0301778	0.0279013		-0.0733222	0.030971	0.0179113		0.0645428	0.134204	0.630565
290.11	mental disorders	Alzheimer's disease	0.139157	0.0633341	0.0280065		0.135693	0.065332	0.0378037		0.193215	0.258074	0.454051
496.1	respiratory	Emphysema	0.0690738	0.0315746	0.0286959		0.0602852	0.0324015	0.0628051		0.234695	0.140658	0.0952057
300.13	mental disorders	Phobia	0.291627	0.133809	0.0293003		0.29015	0.142342	0.0415091		0.302849	0.392386	0.440225
379.9	sense organs	Pain swelling or discharge of eye	0.15435	0.0710925	0.0299221		0.153783	0.0732639	0.0358147		0.163501	0.294188	0.578369
626.8	genitourinary	Infertility female	-0.209704	0.096622	0.0299802		-0.252909	0.115692	0.0288111		-0.110079	0.175677	0.530924
626.13	genitourinary	Irregular menstrual cycle	-0.0936971	0.0432813	0.0303998		-0.120916	0.0449653	0.00716466		0.249412	0.159647	0.118224
531.3	digestive	Duodenal ulcer	0.137215	0.0639905	0.0320081		0.149776	0.0648403	0.0208925		-0.33257	0.396543	0.401653
185	neoplasms	Cancer of prostate	0.0799759	0.0373487	0.0322475		0.0753052	0.0389219	0.0530176		0.134275	0.13271	0.311634
440.1	circulatory system	Atherosclerosis of renal artery	-0.135474	0.0632745	0.0322703		-0.15003	0.0648984	0.0207906		0.144516	0.284629	0.611639
327.3	neurological	Sleep apnea	-0.0578858	0.0270701	0.0324866		-0.0708029	0.0288804	0.0142229		0.035561	0.0776792	0.647101
528.5	digestive	Diseases of lips	0.221545	0.104003	0.0331563		0.2209	0.108114	0.0410312		0.22955	0.380768	0.546602
443.7	circulatory system	Peripheral angiopathy in diseases classified elsewhere	-0.254574	0.119722	0.0334714		-0.257479	0.137017	0.0602203		-0.245198	0.246172	0.31923
585.2	genitourinary	Renal failure NOS	-0.0889431	0.041865	0.0336267		-0.0871173	0.0435013	0.0452162		-0.111852	0.154093	0.467917
286.5	hematopoietic	Hemorrhagic disorder due to intrinsic circulating anticoagulants	0.190079	0.0897184	0.0341228		0.200085	0.0939211	0.0331428		0.0857228	0.303317	0.77747
738	musculoskeletal	Other acquired musculoskeletal deformity	0.115364	0.0544819	0.0342196		0.133928	0.0592785	0.0238646		0.0143807	0.138256	0.917158
365.2	sense organs	Primary angle-closure glaucoma	0.200357	0.0946592	0.0342923		0.167242	0.0975695	0.0865138		0.73074	0.390477	0.0612891
751.2	congenital anomalies	Congenital anomalies of urinary system	0.212868	0.100643	0.0344223		0.162523	0.108808	0.135263		0.511036	0.264797	0.0536168
381.1	sense organs	Otitis media	-0.0912597	0.0432	0.0346441		-0.100759	0.0449313	0.0249288		0.0249201	0.157136	0.873992
619.4	genitourinary	Noninflammatory disorders of vagina	0.115974	0.0549037	0.0346594		0.0646582	0.0571732	0.25809		0.72412	0.196821	0.000234075
245	endocrine/metabolic	Thyroiditis	-0.155696	0.0737767	0.0348265		-0.161215	0.082516	0.0507321		-0.133705	0.164722	0.416962
575.1	digestive	Cholangitis	-0.153207	0.0729857	0.035805		-0.160252	0.0747775	0.0321096		-0.011474	0.335409	0.972711
530	digestive	Diseases of esophagus	0.0762287	0.0365259	0.0368905		0.0813644	0.0455338	0.0739535		0.0669593	0.061173	0.273697
428.3	circulatory system	Heart failure with reduced EF [Systolic or combined heart failure]	-0.0532684	0.0255459	0.0370507		-0.0565854	0.0262011	0.0307994		0.0105717	0.114946	0.926721
531.2	digestive	Gastric ulcer	0.115801	0.0555886	0.0372342		0.132683	0.0567795	0.0194492		-0.273996	0.272839	0.315263
275.11	hematopoietic	Hereditary hemochromatosis	0.236198	0.113614	0.0376222		0.166164	0.11903	0.16272		0.953691	0.380987	0.0123073
965.1	injuries & poisonings	Opiates and related narcotics causing adverse effects in therapeutic use	0.135918	0.0654982	0.0379734		0.0982683	0.0690007	0.154399		0.478784	0.208226	0.021485
305.2	mental disorders	Eating disorder	0.137235	0.0663337	0.0385598		0.0998146	0.0698509	0.153014		0.480993	0.211712	0.0230913
740.11	musculoskeletal	Osteoarthrosis localized primary	-0.0425372	0.0206451	0.0393599		-0.0366272	0.0214117	0.0871516		-0.120666	0.0778508	0.121149
381.2	sense organs	Eustachian tube disorders	-0.066734	0.0324198	0.0395486		-0.0628238	0.0328003	0.0554491		-0.232315	0.213446	0.276418
805	injuries & poisonings	Fracture of vertebral column without mention of spinal cord injury	0.0713022	0.0347105	0.0399563		0.0670758	0.035411	0.0581977		0.174956	0.175365	0.318443
246.7	endocrine/metabolic	Abnormal results of function study of thyroid	-0.121376	0.0591767	0.0402589		-0.134496	0.0603789	0.0259121		0.198277	0.298037	0.505873
1015	NULL	Effects of other external causes	0.0574105	0.0280967	0.0410208		0.0486688	0.0286097	0.0889184		0.294641	0.149039	0.0480486
709.6	dermatologic	Other specified diffuse diseases of connective tissue	-0.174812	0.0855974	0.0411257		-0.171598	0.0874583	0.0497557		-0.24794	0.417173	0.552289
159.2	neoplasms	Malignant neoplasm of small intestine including duodenum	-0.16001	0.0787452	0.0421543		-0.150168	0.079659	0.0594116		-0.581627	0.521382	0.264615
257.1	endocrine/metabolic	Testicular hypofunction	0.0981773	0.0483484	0.0422934		0.0990767	0.0501187	0.0480595		0.0861164	0.183533	0.638916
270.32	endocrine/metabolic	Paraproteinemia	-0.122564	0.0603848	0.0423846		-0.107603	0.064388	0.0946875		-0.231782	0.173968	0.182754
204.4	neoplasms	Multiple myeloma	-0.163317	0.080554	0.042619		-0.15264	0.0834177	0.0672761		-0.310867	0.310096	0.316109
625	genitourinary	Pain and other symptoms associated with female genital organs	0.0804106	0.0397304	0.0429801		0.0529588	0.0416034	0.203038		0.364869	0.133922	0.0064402
327.4	neurological	Insomnia	0.047607	0.0235572	0.0432889		0.0375289	0.02439	0.123877		0.187666	0.090924	0.0390187
283	hematopoietic	Acquired hemolytic anemias	-0.280396	0.139473	0.0443899		-0.326412	0.145129	0.0245054		0.275684	0.504507	0.584762
1005	NULL	Other symptoms	0.0499971	0.0248747	0.0444355		0.0547862	0.0252516	0.0300361		-0.106834	0.144502	0.459711
627.22	genitourinary	Need for Hormone replacement therapy (postmenopausal)	0.170532	0.0849667	0.0447452		0.168877	0.0871273	0.052589		0.202654	0.38391	0.597591
277	endocrine/metabolic	Other disorders of metabolism	-0.108227	0.0539854	0.0449893		-0.120187	0.0571954	0.0356119		-0.0105683	0.163444	0.948444
737.3	musculoskeletal	Kyphoscoliosis and scoliosis	0.0773305	0.0385737	0.0449905		0.0836575	0.0393139	0.0333422		-0.085977	0.199733	0.666861
401.2	circulatory system	Hypertensive heart and/or renal disease	-0.0862799	0.0431859	0.0457305		-0.097169	0.0469095	0.03832		-0.0257444	0.110603	0.815945
613.9	genitourinary	Breast disorder NOS	0.247999	0.124206	0.0458609		0.21162	0.129793	0.103007		0.643504	0.42796	0.13267
375	sense organs	Disorders of lacrimal system	-0.204485	0.102519	0.0460859		-0.17829	0.105948	0.0924123		-0.589691	0.406278	0.146655
41.9	infectious diseases	Infection with drug-resistant microorganisms	0.13057	0.0655418	0.0463526		0.138755	0.0667204	0.0375582		-0.0949721	0.350253	0.786273
189.12	neoplasms	Malignant neoplasm of renal pelvis	0.183795	0.0923716	0.0466198		0.18903	0.0944271	0.0452994		0.0674652	0.445132	0.879532
840	injuries & poisonings	Sprains and strains	-0.051614	0.0259724	0.0468934		-0.0563217	0.0268947	0.0362462		0.0135163	0.100035	0.892521
429.9	circulatory system	Cardiac complications not elsewhere classified	-0.101408	0.0512416	0.0478139		-0.0926229	0.0518722	0.0741646		-0.45616	0.329625	0.166397
727.2	musculoskeletal	Bursitis disorders	-0.164101	0.0829657	0.0479353		-0.173786	0.0861826	0.0437498		-0.0415961	0.306524	0.892057
614.51	genitourinary	Cervicitis and endocervicitis	0.177525	0.0897626	0.0479611		0.186437	0.0932553	0.0455859		0.06519	0.331089	0.843909
379.4	sense organs	Anomalies of pupillary function	0.221071	0.111889	0.0481767		0.207762	0.114384	0.0693163		0.516241	0.538663	0.337874
381.11	sense organs	Suppurative and unspecified otitis media	-0.0673599	0.0341192	0.0483531		-0.0723029	0.0347482	0.0374551		0.0654866	0.180141	0.716209
327.71	neurological	Restless legs syndrome	-0.0805999	0.0408892	0.0487036		-0.0889237	0.042022	0.0343346		0.0675727	0.177297	0.703109
291.1	mental disorders	Transient mental disorders due to conditions classified elsewhere	0.286688	0.145504	0.0488031		0.309685	0.152034	0.0416556		0.0360965	0.501863	0.942662
1002	NULL	Symptoms concerning nutrition metabolism and development	0.0384933	0.0195368	0.0488039		0.0391318	0.0197677	0.0477504		0.011644	0.12819	0.927624
681.1	dermatologic	Cellulitis and abscess of fingers/toes	-0.0895851	0.0455629	0.0492772		-0.0730251	0.0470414	0.120576		-0.340679	0.183176	0.0629073
594	genitourinary	Urinary calculus	0.0961692	0.0489121	0.0492798		0.0626183	0.0558636	0.262324		0.206374	0.101246	0.0415152
198.4	neoplasms	Secondary malignant neoplasm of liver	-0.0659007	0.0336176	0.0499602		-0.0550665	0.034167	0.10703		-0.394654	0.188211	0.0360048
742.2	musculoskeletal	Pathological developmental or recurrent dislocation	-0.215964	0.110228	0.0500834		-0.124099	0.114763	0.279544		-1.30971	0.395992	0.000941637
70	infectious diseases	Viral hepatitis	0.206155	0.105653	0.0510279		-0.0291539	0.131221	0.824178		0.639857	0.178147	0.000328486
281.12	hematopoietic	Other vitamin B12 deficiency anemia	-0.0974631	0.0504465	0.0533584		-0.0820033	0.0513112	0.110008		-0.544571	0.275942	0.0484388
199.4	neoplasms	Neurofibromatosis	-0.308982	0.160312	0.0539319		-0.325385	0.165476	0.0492573		-0.0584235	0.646742	0.928021
609.2	genitourinary	Abnormal spermatozoa	0.356225	0.185979	0.0554412		0.397532	0.195961	0.0424961		-0.0185272	0.590239	0.974959
739	musculoskeletal	Contracture of joint	0.118362	0.0618696	0.0557362		0.124413	0.0630401	0.0484323		-0.0400591	0.322565	0.901165
593.2	genitourinary	Microscopic hematuria	0.0907058	0.04746	0.0559784		0.0976821	0.0481834	0.0426318		-0.13642	0.274925	0.619749
505	respiratory	Other pulmonary inflamation or edema	0.105394	0.0552078	0.0562571		0.116666	0.0587334	0.046993		0.0198699	0.161781	0.90225
149.1	neoplasms	Cancer of oropharynx	0.126477	0.0662713	0.0563302		0.129524	0.0668847	0.052803		-0.0373815	0.490481	0.939249
735.1	musculoskeletal	Flat foot	0.143825	0.0755445	0.0569303		0.145507	0.0786258	0.0642233		0.123619	0.272522	0.650108
585.4	genitourinary	Chronic kidney disease Stage I or II	-0.0728021	0.038285	0.0572255		-0.0752077	0.0396184	0.0576565		-0.0388598	0.14882	0.794001
588.1	genitourinary	Renal osteodystrophy	-0.0843982	0.0444556	0.0576327		-0.0779461	0.0445522	0.0801967		-1.568	0.675583	0.0202887
480.11	respiratory	Pneumococcal pneumonia	0.102639	0.0540691	0.0576568		0.105185	0.0570805	0.065366		0.080405	0.168693	0.633622
851	injuries & poisonings	Complications of transplants and reattached limbs	-0.0813303	0.0428784	0.0578586		-0.074243	0.0433789	0.0869887		-0.383144	0.283079	0.1759
425.11	circulatory system	Hypertrophic obstructive cardiomyopathy	-0.171269	0.0904417	0.0582648		-0.167995	0.0944083	0.0751655		-0.207796	0.315325	0.509901
550.2	digestive	Diaphragmatic hernia	0.0481983	0.02546	0.0583446		0.0499676	0.0259242	0.0539236		0.0001159	0.135147	0.999316
527.7	digestive	Disturbance of salivary secretion	0.109061	0.057619	0.0583848		0.0916637	0.0587621	0.118781		0.543197	0.293541	0.064242
255.1	endocrine/metabolic	Adrenal hyperfunction	0.286638	0.151547	0.0585691		0.211127	0.175236	0.228273		0.510666	0.301835	0.0906706
440	circulatory system	Atherosclerosis	-0.0746163	0.0395957	0.0595034		-0.0688052	0.0417542	0.0993809		-0.126501	0.124764	0.310621
781	symptoms	Symptoms involving nervous and musculoskeletal systems	0.0854407	0.0453555	0.0595919		0.0995794	0.0478085	0.0372621		-0.0418282	0.143437	0.770582
451.2	circulatory system	Phlebitis and thrombophlebitis of lower extremities	0.130286	0.0692763	0.0600165		0.146311	0.0715879	0.0409738		-0.105902	0.274834	0.699993
647.1	pregnancy complications	Infections of genitourinary tract during pregnancy	0.138489	0.0737522	0.0604129		0.133178	0.0741353	0.0724278		0.648434	0.72641	0.372042
626.15	genitourinary	Infertility female associated with anovulation	-0.378493	0.202538	0.0616575		-0.274164	0.229874	0.232998		-0.740555	0.428232	0.0837501
701.1	dermatologic	Keratoderma acquired	-0.152981	0.0819048	0.0617916		-0.138093	0.0861737	0.109045		-0.29217	0.263493	0.267501
729	musculoskeletal	Other disorders of soft tissues	0.0586587	0.0314713	0.0623385		0.0432233	0.0328844	0.188711		0.226766	0.108523	0.0366577
530.3	digestive	Stricture and stenosis of esophagus	0.082156	0.0441097	0.0625274		0.0771558	0.0447658	0.0847908		0.249	0.258586	0.335583
540.11	digestive	Acute appendicitis	-0.130456	0.0700671	0.0626203		-0.136597	0.0720648	0.0580297		-0.0242839	0.299658	0.935411
497	respiratory	Bronchitis	0.0737945	0.0398222	0.063868		0.0544954	0.0417925	0.19225		0.264113	0.131241	0.0441752
241	endocrine/metabolic	Nontoxic nodular goiter	0.11319	0.0614664	0.0655497		0.105404	0.0783763	0.178676		0.125629	0.0990674	0.204756
364.5	sense organs	Corneal dystrophy	-0.273014	0.1485	0.0659915		-0.366922	0.157674	0.0199605		0.464217	0.441784	0.293361
429.2	circulatory system	Abnormal function study of cardiovascular system	-0.0660381	0.0359589	0.0662853		-0.071243	0.0366563	0.0519509		0.0668564	0.185224	0.718137
305.21	mental disorders	Anorexia nervosa	0.24724	0.134749	0.0665316		0.19205	0.139949	0.169973		0.948772	0.498956	0.0572349
292.3	mental disorders	Memory loss	0.0614296	0.0336341	0.0677887		0.0408701	0.0349401	0.242114		0.321131	0.124181	0.00970983
380.1	sense organs	Otitis externa	0.0914965	0.0502375	0.0685641		0.0657319	0.0518476	0.204872		0.487098	0.203163	0.0165044
292	mental disorders	Neurological disorders	0.0864579	0.0476387	0.0695444		-0.00756375	0.0616817	0.902404		0.225449	0.0749957	0.00264566
555.2	digestive	Ulcerative colitis	-0.0775485	0.0427908	0.0699447		-0.090348	0.0442552	0.041199		0.106313	0.167731	0.52619
480.1	respiratory	Bacterial pneumonia	0.0692171	0.038372	0.071256		0.0758392	0.0399726	0.0577912		-0.00853987	0.136973	0.950286
331	neurological	Other cerebral degenerations	-0.214453	0.119079	0.0717142		-0.299296	0.137975	0.0300668		0.0332361	0.235747	0.887884
702.2	dermatologic	Seborrheic keratosis	-0.0434492	0.0241568	0.0720775		-0.0337803	0.025421	0.183902		-0.133478	0.0775701	0.085299
578	digestive	Gastrointestinal hemorrhage	0.151002	0.084117	0.0726316		-0.102224	0.283904	0.718798		0.175371	0.0880716	0.0464556
217.1	neoplasms	Nevus non-neoplastic	-0.119114	0.0668256	0.0746754		-0.104954	0.0771166	0.173522		-0.161801	0.133896	0.226891
743.11	musculoskeletal	Osteoporosis NOS	0.0432814	0.0243586	0.0755938		0.0408666	0.025177	0.104553		0.0786232	0.0963177	0.414334
594.1	genitourinary	Calculus of kidney	0.0472729	0.0267424	0.0771085		0.0340731	0.0276397	0.217667		0.240716	0.10581	0.0229065
711.2	musculoskeletal	Reiter's disease	0.448628	0.253956	0.0773017		0.51517	0.270781	0.0571016		-0.0374355	0.731841	0.959204
522.5	digestive	Periapical abscess	0.148116	0.0840181	0.0779166		0.145282	0.0867485	0.0939843		0.191028	0.337538	0.571432
291.8	mental disorders	Alteration of consciousness	0.0539515	0.0306119	0.0779961		0.0549022	0.0310738	0.0772561		0.0226811	0.178207	0.898723
155.1	neoplasms	Malignant neoplasm of liver primary	-0.108584	0.0616625	0.0782479		-0.107063	0.0627626	0.088037		-0.150834	0.33079	0.648404
512.9	respiratory	Other dyspnea	0.0296996	0.0168698	0.0783201		0.0236913	0.0172972	0.170793		0.146773	0.0763543	0.0545727
433.2	circulatory system	Occlusion of cerebral arteries	-0.10552	0.060049	0.0788787		-0.0197669	0.0724567	0.784999		-0.293595	0.107305	0.00621762
523.31	digestive	Acute periodontitis	0.187662	0.106844	0.0790183		0.154575	0.111568	0.165908		0.553719	0.371096	0.135668
340	neurological	Migraine	-0.0468118	0.0266726	0.0792506		-0.0502392	0.0278779	0.0715267		-0.00972463	0.0917036	0.915547
377	sense organs	Disorders of optic nerve and visual pathways	-0.1269	0.0723132	0.079283		-0.102246	0.0761095	0.179141		-0.355696	0.231859	0.125003
480	respiratory	Pneumonia	0.0329341	0.0187676	0.0792877		0.0333202	0.0192994	0.08426		0.0262156	0.0805004	0.744683
601.3	genitourinary	Orchitis and epididymitis	0.164885	0.0939944	0.079396		0.149353	0.0968359	0.122993		0.417953	0.390877	0.284948
525.1	digestive	Loss of teeth or edentulism	0.148074	0.0844477	0.0795267		0.142103	0.0853317	0.0958535		0.431803	0.588206	0.462887
520	digestive	Disorders of tooth development	-0.409086	0.23375	0.0801015		-0.395281	0.314083	0.208202		-0.426225	0.349966	0.223261
614.5	genitourinary	Inflammatory disease of cervix vagina and vulva	0.162277	0.0929437	0.0808165		0.228375	0.135218	0.0912303		0.103078	0.127966	0.420528
395.1	circulatory system	Nonrheumatic mitral valve disorders	-0.0405628	0.0232408	0.0809273		-0.0386128	0.0240536	0.108431		-0.0679606	0.090162	0.450993
709.7	dermatologic	Unspecified diffuse connective tissue disease	-0.154989	0.0888157	0.0809747		-0.207511	0.0957513	0.0302207		0.168668	0.237693	0.477948
794	symptoms	Abnormal results of other function studies (bladder pancreas placenta spleen etc)	0.191948	0.110209	0.0815678		0.195579	0.11214	0.0811477		0.0891771	0.596556	0.88117
520.2	digestive	Disturbances in tooth eruption	-0.143423	0.0824158	0.0818179		-0.127516	0.0847005	0.132196		-0.426397	0.35725	0.232653
249	endocrine/metabolic	Secondary diabetes mellitus	-0.092581	0.0532622	0.0821737		-0.104741	0.0558464	0.060721		0.0297673	0.177143	0.866551
550.1	digestive	Inguinal hernia	0.0736066	0.0423612	0.0822826		0.0696453	0.0442978	0.115902		0.115964	0.144854	0.423387
740	musculoskeletal	Osteoarthrosis	-0.0853356	0.0492227	0.0829779		-0.0580932	0.0716627	0.417568		-0.109668	0.0677268	0.10539
170.1	neoplasms	Bone cancer	-0.101423	0.0586042	0.0835143		-0.104007	0.0596747	0.0813514		-0.0313454	0.310784	0.919662
495.1	respiratory	Chronic obstructive asthma	0.094344	0.0545549	0.0837481		0.0891417	0.0558665	0.110574		0.201251	0.253255	0.426812
526.42	digestive	Arthralgia/ankylosis of temporomandibular joint	0.183794	0.106365	0.0839972		0.164657	0.109661	0.133225		0.48789	0.437137	0.264378
447.7	circulatory system	Aortic ectasia	-0.0763725	0.0442355	0.0842579		-0.0742009	0.0453368	0.101701		-0.119451	0.201925	0.554147
204.11	neoplasms	Lymphoid leukemia acute	-0.16769	0.0973917	0.0851039		-0.144806	0.0987773	0.142651		-0.966175	0.583485	0.0977482
751.1	congenital anomalies	Congenital anomalies of genital organs	0.323938	0.188344	0.0854452		0.245168	0.202458	0.225911		0.83055	0.513439	0.105745
218.2	neoplasms	Other benign neoplasm of uterus	-0.288787	0.16807	0.0857505		-0.250089	0.171767	0.145398		-1.1589	0.814488	0.154776
344	neurological	Other paralytic syndromes	0.0931331	0.0542261	0.0858888		0.0719112	0.0551808	0.192509		0.69058	0.292783	0.0183403
347	neurological	Cataplexy and narcolepsy	0.270118	0.157535	0.0864083		0.274438	0.163061	0.0923671		0.209606	0.610314	0.731268
526.9	digestive	Jaw disease NOS	0.192176	0.112124	0.0865365		0.159162	0.114055	0.162869		1.14264	0.611972	0.0618814
530.13	digestive	Barrett's esophagus	0.106905	0.0625031	0.0871939		0.0712646	0.0663978	0.283137		0.384242	0.185221	0.038032
348	neurological	Other conditions of brain	0.135	0.0789769	0.0873836		0.123022	0.100061	0.218893		0.154792	0.128622	0.228798
740.1	musculoskeletal	Osteoarthritis; localized	-0.0521093	0.0305735	0.0883077		-0.0360385	0.0333619	0.280041		-0.136371	0.0763921	0.0742368
337	neurological	Disorders of the autonomic nervous system	0.114677	0.0673479	0.0886137		0.112679	0.0703687	0.109318		0.136462	0.232353	0.557
979	injuries & poisonings	Adverse drug events and drug allergies	0.0482894	0.0283799	0.0888424		0.0482017	0.0288695	0.0949903		0.0508107	0.154759	0.742668
275.51	endocrine/metabolic	Hypocalcemia	-0.0757581	0.0447005	0.0901143		-0.081652	0.0452126	0.070925		0.179996	0.297832	0.545607
613.5	genitourinary	Mastodynia	0.0835251	0.0493291	0.0904133		0.0542824	0.0515265	0.292118		0.40461	0.170739	0.0177995
285.22	hematopoietic	Anemia in neoplastic disease	-0.0527393	0.0312072	0.0910334		-0.050157	0.0313779	0.109936		-0.288116	0.299576	0.336178
800.2	injuries & poisonings	Fracture of unspecified part of femur	0.0957329	0.0568535	0.0922103		0.10715	0.0575281	0.062522		-0.382532	0.372329	0.30423
386	sense organs	Vertiginous syndromes and other disorders of vestibular system	-0.136621	0.0811739	0.0923623		-0.252057	0.0926743	0.0065318		0.243825	0.168242	0.147268
184.11	neoplasms	Malignant neoplasm of ovary	0.114758	0.0682087	0.0924814		0.116663	0.0703984	0.0974813		0.0855468	0.275626	0.756278
381.3	sense organs	Mastoiditis & related conditions	-0.185637	0.110399	0.0926656		-0.166665	0.111504	0.134994		-1.12898	0.786264	0.151037
840.1	injuries & poisonings	Muscle/tendon sprain	-0.224011	0.133329	0.09293		-0.23786	0.145848	0.102917		-0.153576	0.328924	0.64057
274.1	endocrine/metabolic	Gout	-0.0544298	0.0324866	0.0938452		-0.0450351	0.0338083	0.182836		-0.167588	0.117334	0.153207
733.8	musculoskeletal	Malunion and nonunion of fracture	0.0907127	0.0542082	0.0942461		0.104577	0.0554282	0.0592		-0.213879	0.259804	0.410377
362.23	sense organs	Cystoid macular degeneration of retina	-0.121772	0.0727978	0.0943789		-0.115399	0.0742139	0.119958		-0.283997	0.374436	0.448172
796	genitourinary	Elevated prostate specific antigen [PSA]	0.0753524	0.045108	0.0948227		0.0677697	0.0475483	0.154076		0.143586	0.142634	0.314092
530.9	digestive	Heartburn	0.0808509	0.0485032	0.0955307		0.0767718	0.0494649	0.120651		0.182709	0.247182	0.459803
362.29	sense organs	Macular degeneration (senile) of retina NOS	0.111446	0.0670721	0.0965952		0.130921	0.0693037	0.0588798		-0.176428	0.266455	0.507888
473.4	respiratory	Voice disturbance	0.0567529	0.034238	0.0973979		0.0606312	0.035429	0.0870177		0.00196181	0.133166	0.988246
798.1	symptoms	Chronic fatigue syndrome	0.0676684	0.0408504	0.0976222		0.0472749	0.0419562	0.25984		0.43935	0.179116	0.014172
312.3	mental disorders	Impulse control disorder	0.211434	0.127931	0.0983876		0.210168	0.131871	0.110994		0.231669	0.527272	0.660392
527	digestive	Diseases of the salivary glands	0.219623	0.132943	0.0985329		0.221417	0.177319	0.211776		0.217319	0.200901	0.279377
611.3	genitourinary	Lump or mass in breast	0.0535259	0.0324488	0.0990345		0.0324646	0.0337879	0.336634		0.30354	0.116413	0.00912201
428.1	circulatory system	Congestive heart failure (CHF) NOS	-0.0337363	0.0204637	0.0992305		-0.0340676	0.0210336	0.105302		-0.0278706	0.0885071	0.75284
531.5	digestive	Gastrojejunal ulcer	-0.228843	0.138828	0.099272		-0.202864	0.143	0.156007		-0.65468	0.578957	0.258142
709.2	dermatologic	Sicca syndrome	-0.107056	0.0650452	0.0997908		-0.105589	0.0676889	0.11878		-0.124744	0.235038	0.5956
216	neoplasms	Benign neoplasm of skin	-0.038893	0.0236311	0.0997976		-0.03007	0.025111	0.231119		-0.107196	0.0698681	0.124963
585.1	genitourinary	Acute renal failure	-0.0304026	0.0184809	0.099954		-0.0311525	0.018916	0.0995814		-0.0146594	0.0866706	0.865687
610.1	genitourinary	Cystic mastopathy	0.072237	0.0439208	0.100029		0.0483871	0.0457363	0.290075		0.354881	0.157448	0.024199
605	genitourinary	Erectile dysfunction [ED]	0.0577464	0.0351231	0.100152		0.0446515	0.0364187	0.220176		0.232026	0.132861	0.0807441
483	respiratory	Acute bronchitis and bronchiolitis	-0.0427192	0.026025	0.1007		-0.0486029	0.0264553	0.0661848		0.133732	0.144876	0.355968
528.12	digestive	Oral aphthae	0.178765	0.109102	0.101314		0.169504	0.112059	0.130372		0.34729	0.47804	0.467539
279.11	endocrine/metabolic	Deficiency of humoral immunity	-0.134581	0.0822273	0.101693		-0.0754683	0.09052	0.404439		-0.413587	0.196657	0.035458
526.4	digestive	Temporomandibular joint disorders	0.178207	0.108969	0.101968		0.059635	0.121344	0.623104		0.672226	0.247684	0.00664675
416	circulatory system	Cardiomegaly	-0.0312279	0.0191	0.102056		-0.0278549	0.0194503	0.152112		-0.122368	0.101105	0.22616
510	respiratory	Other diseases of lung	0.029084	0.0178525	0.103286		0.0283074	0.0182089	0.120043		0.0483377	0.0906713	0.593958
427.41	circulatory system	Ventricular fibrillation and flutter	-0.118606	0.0728796	0.103647		-0.143823	0.075187	0.0557639		0.273438	0.296455	0.356342
211	neoplasms	Benign neoplasm of other parts of digestive system	-0.0687858	0.0423976	0.104718		-0.0773858	0.0433831	0.0744599		0.114083	0.200052	0.568498
288.11	hematopoietic	Neutropenia	-0.0527277	0.0325297	0.105037		-0.0400384	0.0331151	0.226637		-0.402147	0.173772	0.0206555
425.12	circulatory system	Other hypertrophic cardiomyopathy	-0.16418	0.101302	0.105083		-0.139353	0.10827	0.198066		-0.338657	0.287018	0.238035
70.2	infectious diseases	Viral hepatitis B	0.137895	0.0851289	0.105268		0.131752	0.0867841	0.128973		0.294332	0.437968	0.501557
724.1	musculoskeletal	Disorders of sacrum	0.162354	0.100578	0.106481		0.209449	0.129257	0.105144		0.0900778	0.160128	0.57375
172.3	neoplasms	Carcinoma in situ of skin	-0.0974045	0.0605261	0.107551		-0.0855137	0.0638539	0.180503		-0.202646	0.189966	0.286084
702	dermatologic	Degenerative skin conditions and other dermatoses	-0.106164	0.0660132	0.107785		-0.0203953	0.136991	0.881648		-0.132104	0.0753372	0.0795153
573	digestive	Other disorders of liver	-0.0418107	0.026066	0.108707		-0.0369437	0.026722	0.166812		-0.137314	0.118371	0.246037
726	musculoskeletal	Peripheral enthesopathies and allied syndromes	-0.042822	0.0266979	0.108725		-0.0515885	0.0284084	0.0693763		0.0234694	0.07812	0.763851
580.3	genitourinary	Nephritis and nephropathy without mention of glomerulonephritis	-0.299263	0.18679	0.109126		-0.123515	0.333974	0.711506		-0.379263	0.225328	0.0923437
540	digestive	Appendiceal conditions	-0.205858	0.128526	0.109226		-0.22983	0.147708	0.119714		-0.131122	0.260801	0.615128
585.3	genitourinary	Chronic renal failure [CKD]	-0.0400861	0.0250478	0.109513		-0.0294286	0.0261787	0.260953		-0.1555	0.0861488	0.0710722
411.8	circulatory system	Other chronic ischemic heart disease unspecified	-0.0419425	0.0262452	0.110021		-0.0351684	0.0269702	0.192243		-0.162888	0.11396	0.152908
645	pregnancy complications	Late pregnancy and failed induction	0.105793	0.0662038	0.110046		0.113327	0.0672725	0.0920649		-0.125737	0.372912	0.735983
556.1	digestive	Ulceration of intestine	0.0927724	0.0580882	0.110244		0.0904634	0.0591136	0.125934		0.157603	0.313232	0.614859
705	dermatologic	Disorders of sweat glands	-0.298984	0.187534	0.11087		-0.68692	0.236364	0.00365848		0.360146	0.308096	0.242428
819	injuries & poisonings	Skull and face fracture and other intercranial injury	0.0678727	0.0426076	0.111167		0.0586805	0.043438	0.176726		0.301436	0.218959	0.168611
597	genitourinary	Other disorders of urethra and urinary tract	0.11762	0.0739319	0.111626		0.115367	0.0772263	0.135208		0.142356	0.255855	0.577941
8	infectious diseases	Intestinal infection	-0.102878	0.0647199	0.111929		-0.141419	0.0731943	0.0533469		0.0352504	0.138565	0.79919
323.8	neurological	Encephalitis non-infectious	-0.170581	0.107369	0.112118		-0.21251	0.112366	0.0585941		0.269566	0.364066	0.459038
575.8	digestive	Other disorders of biliary tract	-0.0642871	0.0404808	0.112266		-0.0626908	0.041251	0.128576		-0.105843	0.210468	0.61504
446.3	circulatory system	Hypersensitivity angiitis	0.266288	0.168577	0.114193		0.267142	0.174167	0.125072		0.253629	0.670792	0.705353
707.2	dermatologic	Chronic ulcer of leg or foot	-0.0686505	0.043464	0.114226		-0.0765745	0.0449648	0.0885701		0.0441441	0.169646	0.794699
8.52	infectious diseases	Intestinal infection due to C. difficile	0.0770884	0.0488073	0.114234		0.072638	0.0501291	0.147332		0.158156	0.213951	0.459774
250.42	endocrine/metabolic	Other abnormal glucose	-0.0321966	0.0203937	0.114393		-0.0378139	0.0208441	0.0696572		0.0936023	0.0986411	0.342662
743.2	musculoskeletal	Pathologic fracture	0.0728927	0.0462082	0.114684		0.0784402	0.0471361	0.0960884		-0.0638598	0.234032	0.784955
420.2	circulatory system	Pericarditis	-0.0574648	0.0364487	0.114889		-0.0541049	0.0373853	0.147834		-0.122014	0.163865	0.456513
560.4	digestive	Other intestinal obstruction	0.0518331	0.0328888	0.115023		0.0439547	0.0336251	0.191145		0.225848	0.158029	0.15296
112	infectious diseases	Candidiasis	0.0442319	0.0281696	0.116369		0.0442403	0.02872	0.123463		0.0440191	0.144587	0.760788
158	neoplasms	Neoplasm of unspecified nature of digestive system	-0.083547	0.0533401	0.117277		-0.0829002	0.0555569	0.135655		-0.0911701	0.190732	0.632649
977	injuries & poisonings	Personal history of allergy to medicinal agents	0.121346	0.0775993	0.117878		-0.00119349	0.113727	0.991627		0.228099	0.106149	0.0316458
444	circulatory system	Arterial embolism and thrombosis	-0.0948386	0.0607413	0.118441		-0.0727875	0.0624997	0.244179		-0.47027	0.257886	0.068219
415.2	circulatory system	Chronic pulmonary heart disease	-0.0419973	0.0269149	0.118672		-0.0435206	0.0273941	0.112131		0.000412217	0.14454	0.997724
722.6	musculoskeletal	Degeneration of intervertebral disc	0.0349134	0.0224774	0.120359		0.0333424	0.0232031	0.150723		0.0588559	0.0905833	0.515858
70.4	infectious diseases	Chronic hepatitis	-0.102376	0.0659537	0.120606		-0.0978324	0.0668107	0.143106		-0.276068	0.413101	0.503953
253.2	endocrine/metabolic	Pituitary hypofunction	0.133464	0.0861225	0.121215		0.184263	0.0920518	0.0453139		-0.223186	0.243907	0.360169
750.22	congenital anomalies	Congenital anomaly of gallbladder bile ducts liver pancreas	-0.17185	0.111349	0.122747		-0.188881	0.113147	0.0950482		0.351334	0.627107	0.575312
715	musculoskeletal	Other inflammatory spondylopathies	0.144202	0.0934549	0.122828		0.226711	0.107861	0.0355627		-0.104281	0.18718	0.577449
592.1	genitourinary	Cystitis	0.0874164	0.0567202	0.123272		0.0757052	0.0617033	0.219852		0.151263	0.144072	0.293757
430	circulatory system	Intracranial hemorrhage	0.125102	0.0815013	0.124792		0.215323	0.0998956	0.031124		-0.0545062	0.140946	0.698966
279.1	endocrine/metabolic	Immunity deficiency	-0.0392718	0.0255975	0.12498		-0.03094	0.0259299	0.232784		-0.358066	0.160393	0.0255866
578.2	digestive	Blood in stool	0.0432361	0.0282932	0.126477		0.0394854	0.0290231	0.173677		0.115009	0.12696	0.365007
573.6	digestive	Nonspecific elevation of levels of transaminase or lactic acid dehydrogenase [LDH]	0.0542854	0.0356174	0.127478		0.0430122	0.0364748	0.238306		0.285665	0.165247	0.0838588
327.41	neurological	Organic or persistent insomnia	0.0873506	0.0573191	0.127525		0.0968547	0.0595339	0.103762		-0.033304	0.21212	0.87524
618.2	genitourinary	Uterine/Uterovaginal prolapse	0.125615	0.0825258	0.127976		0.113184	0.0871277	0.193925		0.234059	0.257334	0.363057
871.4	injuries & poisonings	Open wound of toe(s)	0.18825	0.123699	0.128048		0.215435	0.125809	0.0868238		-0.601695	0.678183	0.374962
709.3	dermatologic	Systemic sclerosis	-0.127096	0.0835631	0.12827		-0.121852	0.0856405	0.154786		-0.231283	0.381706	0.544569
854	injuries & poisonings	Complications of cardiac/vascular device implant and graft	-0.0444819	0.0292561	0.128402		-0.0438865	0.0295335	0.137282		-0.0757327	0.213956	0.723366
281.11	hematopoietic	Pernicious anemia	-0.125498	0.0826369	0.128847		-0.0588857	0.0853586	0.490281		-1.12034	0.329874	0.000683122
291.4	mental disorders	Specific nonpsychotic mental disorders due to brain damage	0.105679	0.0696506	0.129198		0.0963185	0.0743631	0.195236		0.172589	0.198818	0.385351
427.1	circulatory system	Paroxysmal tachycardia unspecified	0.10899	0.071846	0.129268		0.0721327	0.0951788	0.448532		0.157808	0.109539	0.149682
327.72	neurological	Sleep related leg cramps	-0.246866	0.162922	0.12971		-0.206647	0.168957	0.2213		-0.779874	0.615072	0.20482
560.1	digestive	Paralytic ileus	0.0501897	0.0332543	0.13123		0.047561	0.0336117	0.157064		0.171853	0.228663	0.452319
332	neurological	Parkinson's disease	0.0896396	0.0595146	0.132022		0.0751493	0.0616786	0.223071		0.285343	0.226671	0.208086
274.21	endocrine/metabolic	Chondrocalcinosis	-0.109909	0.0730879	0.132633		-0.0872562	0.0753722	0.246999		-0.466728	0.299137	0.118701
792.1	genitourinary	Papanicolaou smear of cervix or vagina with atypical squamous cells	0.0595126	0.0396133	0.13301		0.0574964	0.0403832	0.154513		0.110883	0.203841	0.586465
634.1	pregnancy complications	Missed abortion/Hydatidiform mole	-0.146931	0.097903	0.133413		-0.111409	0.105001	0.288674		-0.383347	0.270885	0.157021
601.1	genitourinary	Prostatitis	0.154435	0.102979	0.1337		0.110644	0.109733	0.313311		0.477702	0.298142	0.109098
818	injuries & poisonings	Intracranial hemorrhage (injury)	0.113848	0.0759227	0.133738		0.125272	0.0779214	0.107907		-0.100316	0.337378	0.766206
345	neurological	Epilepsy recurrent seizures convulsions	0.0504947	0.0337742	0.134898		0.0516433	0.0360256	0.15171		0.042157	0.097062	0.664048
769	symptoms	Nonallopathic lesions NEC	-0.192288	0.128737	0.135266		-0.203118	0.138818	0.143413		-0.125747	0.344103	0.714787
272.12	endocrine/metabolic	Hyperglyceridemia	-0.0819209	0.0548774	0.13549		-0.0883937	0.0569574	0.12068		0.00187689	0.204936	0.992693
292.6	mental disorders	Hallucinations	0.12557	0.0841916	0.135836		0.0837652	0.0859722	0.329893		1.10354	0.415823	0.00795734
614.54	genitourinary	Abscess or ulceration of vulva	0.207685	0.139499	0.136542		0.201458	0.14291	0.158633		0.33348	0.642321	0.603636
958	injuries & poisonings	Certain early complications of trauma or procedure	0.0913829	0.0614392	0.136916		0.105733	0.0624807	0.0905992		-0.328307	0.3379	0.331245
182	neoplasms	Malignant neoplasm of uterus	0.0929775	0.0625986	0.137465		0.117273	0.0649557	0.071008		-0.223669	0.2345	0.34018
573.2	digestive	Liver replaced by transplant	-0.0865043	0.0584246	0.13871		-0.080492	0.0589449	0.172082		-0.422567	0.440694	0.337625
281.9	hematopoietic	Deficiency anemias	0.10341	0.0698598	0.138806		0.127677	0.0716556	0.0747799		-0.362604	0.31401	0.248191
433	circulatory system	Cerebrovascular disease	-0.0708291	0.0480258	0.140263		-0.0551493	0.0617849	0.372071		-0.0947652	0.0763378	0.214461
669	pregnancy complications	Complications of labor and delivery NEC	0.0944585	0.0640841	0.140488		0.0867973	0.0647889	0.180345		0.440826	0.435634	0.311577
585.31	genitourinary	Renal dialysis	-0.0735419	0.0499106	0.140624		-0.0716444	0.0516904	0.165738		-0.0996812	0.191853	0.603363
426.31	circulatory system	Right bundle branch block	-0.0863618	0.05875	0.141565		-0.0963395	0.0615212	0.117359		0.016963	0.197976	0.931719
346	neurological	Abnormal findings on study of brain and/or nervous system	-0.260307	0.17713	0.141676		-0.279324	0.197003	0.156231		-0.180061	0.404687	0.656365
346.3	neurological	Nonspecific abnormal findings in cerebrospinal fluid	0.158621	0.108045	0.142075		0.16044	0.109136	0.141537		0.0690325	0.766001	0.928191
117.4	infectious diseases	Aspergillosis	0.176381	0.120334	0.142714		0.21585	0.126804	0.0887111		-0.181071	0.381604	0.635145
560.3	digestive	Peritoneal or intestinal adhesions	-0.116459	0.0795941	0.143422		-0.118709	0.0810208	0.142876		-0.0542638	0.426016	0.898644
261.2	endocrine/metabolic	Vitamin B-complex deficiencies	-0.0475738	0.0325433	0.143779		-0.02813	0.0335048	0.401143		-0.371846	0.136827	0.00657501
252.2	endocrine/metabolic	Hypoparathyroidism	-0.16288	0.111426	0.143804		-0.164657	0.11461	0.150809		-0.132208	0.476062	0.781234
732.1	musculoskeletal	Juvenile osteochondrosis	-0.174973	0.119986	0.144764		-0.161253	0.121569	0.184697		-0.691548	0.745954	0.353892
514	respiratory	Abnormal findings examination of lungs	0.0267411	0.0183697	0.145471		0.0215858	0.0191722	0.260212		0.0844848	0.0641649	0.187945
202	neoplasms	Cancer of other lymphoid histiocytic tissue	-0.126137	0.0867148	0.145775		-0.107862	0.101439	0.28764		-0.175738	0.167117	0.29299
374.1	sense organs	Ectropion or entropion	0.140533	0.0966696	0.146016		0.172303	0.0995074	0.0833511		-0.392776	0.407695	0.335343
729.3	musculoskeletal	Panniculitis	-0.224073	0.154505	0.146986		-0.194803	0.157935	0.217412		-0.87607	0.745404	0.239877
306.9	mental disorders	Tension headache	0.142837	0.0985063	0.147052		0.103143	0.102355	0.3136		0.641052	0.362626	0.0770935
427.61	circulatory system	Supraventricular premature beats	0.099628	0.0687163	0.147102		0.119882	0.0705077	0.0890794		-0.283859	0.306799	0.354847
601.11	genitourinary	Acute prostatitis	0.155458	0.107237	0.147151		0.128081	0.109217	0.240909		0.889958	0.56571	0.115679
711.3	musculoskeletal	Behcet's syndrome	0.325516	0.22465	0.14734		0.162738	0.231457	0.481991		2.97146	0.933175	0.00145129
367.1	sense organs	Myopia	-0.0519098	0.0358301	0.147399		-0.0578266	0.0363299	0.111451		0.158684	0.216744	0.464089
202.21	neoplasms	Nodular lymphoma	-0.178081	0.123423	0.149064		-0.155072	0.129073	0.229584		-0.423774	0.421783	0.315031
395.6	circulatory system	Heart valve replaced	-0.0620346	0.0430004	0.149118		-0.0495787	0.0450027	0.2706		-0.192737	0.145778	0.186127
1004	NULL	Other signs and symptoms involving emotional state	0.120052	0.0832738	0.1494		0.120299	0.0865107	0.164356		0.116932	0.307303	0.703566
285.8	hematopoietic	Hemoglobinuria	-0.311185	0.216106	0.149879		-0.411821	0.221724	0.0632605		1.59961	0.966148	0.0977903
564.1	digestive	Irritable Bowel Syndrome	0.045401	0.0315424	0.150047		0.0337673	0.0323844	0.297087		0.260423	0.139225	0.0614131
689	dermatologic	Disorder of skin and subcutaneous tissue NOS	0.0474296	0.0330007	0.150652		0.0752892	0.0356312	0.0345993		-0.12063	0.0875133	0.168075
620	genitourinary	Dysplasia of female genital organs	0.209332	0.14575	0.150933		0.164104	0.15256	0.282075		0.682275	0.493334	0.166668
528.7	digestive	Sialolithiasis	0.374741	0.260932	0.150956		0.53076	0.27877	0.0569186		-0.728677	0.741357	0.325659
474.2	respiratory	Chronic tonsillitis and adenoiditis	-0.0635316	0.0443357	0.151867		-0.0557988	0.0448155	0.213103		-0.418912	0.303812	0.16794
589	genitourinary	Abnormal results of function study of kidney	-0.107358	0.0750133	0.152378		-0.0627794	0.0782239	0.422229		-0.61723	0.26455	0.0196413
510.2	respiratory	Lung transplant	-0.131447	0.0918542	0.152419		-0.132269	0.0972298	0.17371		-0.12462	0.280128	0.656416
415.21	circulatory system	Primary pulmonary hypertension	-0.0814314	0.0569129	0.152485		-0.0712128	0.0588987	0.226635		-0.225352	0.22104	0.307963
530.11	digestive	GERD	0.0210926	0.0147602	0.152997		0.0186551	0.0151877	0.219333		0.0625653	0.0626471	0.317942
363.3	sense organs	Chorioretinal scars	-0.151896	0.106589	0.154139		-0.121409	0.110339	0.271189		-0.577635	0.412332	0.161245
802	injuries & poisonings	Fracture of pelvis	0.0870231	0.0611531	0.154726		0.0804248	0.0621554	0.195689		0.286686	0.34191	0.40176
367.8	sense organs	Hypermetropia	-0.0907463	0.0638137	0.155012		-0.0690156	0.0656835	0.293382		-0.456221	0.269369	0.0903296
454.11	circulatory system	Varicose veins of lower extremity symptomtic	0.0841294	0.059247	0.155615		0.0252932	0.0637137	0.691381		0.460162	0.161073	0.00427868
1000	NULL	Burns	0.0861747	0.0608247	0.15655		0.080575	0.0612956	0.188667		0.44645	0.491659	0.363852
244.5	endocrine/metabolic	Congenital hypothyroidism	-0.18954	0.133843	0.156735		-0.179136	0.135505	0.186171		-0.605836	0.857157	0.479693
370.31	sense organs	Keratoconjunctivitis sicca	0.0872274	0.0616574	0.157153		0.0865138	0.0618542	0.161911		0.198845	0.773597	0.797148
508	respiratory	Pulmonary collapse; interstitial and compensatory emphysema	0.0213797	0.0151432	0.158		0.0214677	0.0154348	0.164267		0.0191161	0.0782807	0.807076
535.8	digestive	Other specified gastritis	0.0491683	0.034882	0.158669		0.0416568	0.0351407	0.235848		0.553663	0.287989	0.0545407
355	neurological	Complex regional/central pain syndrome	-0.087508	0.0620846	0.158689		-0.0882683	0.0630939	0.161813		-0.0643102	0.348492	0.853591
420.21	circulatory system	Acute pericarditis	-0.119525	0.0853412	0.161347		-0.119845	0.0883719	0.175053		-0.1151	0.328692	0.726206
1001	NULL	Foreign body injury	0.0532968	0.0381079	0.16194		0.0516249	0.0384033	0.178857		0.160712	0.307821	0.601602
592	genitourinary	Cystitis and urethritis	0.173504	0.124109	0.162115		0.055436	0.26512	0.834372		0.206639	0.140449	0.141217
603	genitourinary	Other disorders of testis	0.295845	0.211844	0.162556		0.0152269	0.29695	0.959104		0.586677	0.302306	0.0522978
512.2	respiratory	Painful respiration	0.0467359	0.033526	0.163312		0.0311461	0.0343998	0.365245		0.341972	0.1497	0.0223487
564	digestive	Functional digestive disorders	0.0478414	0.0343218	0.163346		0.0140141	0.0366407	0.702109		0.290001	0.0980349	0.00309506
282.8	hematopoietic	Other hemoglobinopathies	0.226033	0.16237	0.163895		0.209788	0.168099	0.21203		0.452224	0.627253	0.470934
578.9	digestive	Hemorrhage of gastrointestinal tract	0.0459194	0.0332194	0.166878		0.0518118	0.0345991	0.134266		-0.0235743	0.118821	0.842731
362	sense organs	Other retinal disorders	0.133927	0.097096	0.167795		0.310628	0.143469	0.0303781		-0.0154032	0.13189	0.907028
530.5	digestive	Disorders of esophageal motility	0.0925028	0.0671702	0.168469		0.0788214	0.0694336	0.256289		0.29215	0.265239	0.270697
246	endocrine/metabolic	Other disorders of thyroid	0.061829	0.0450345	0.169776		0.0567229	0.0467736	0.22524		0.126689	0.166703	0.447274
691.3	dermatologic	Congenital pigmentary anomalies of skin	-0.305438	0.222487	0.169804		-0.406877	0.24153	0.0920687		0.262839	0.571672	0.645679
704	dermatologic	Diseases of hair and hair follicles	0.0903345	0.0658195	0.169921		0.0418561	0.0785256	0.594017		0.204844	0.120687	0.0896353
614.1	genitourinary	Pelvic peritoneal adhesions female (postoperative) (postinfection)	0.126895	0.0925376	0.170288		0.105689	0.0933589	0.257604		1.31626	0.699177	0.0597573
523.1	digestive	Gingivitis	0.0902484	0.0660488	0.171817		0.0913671	0.0665275	0.169636		0.0133552	0.551553	0.980682
496.21	respiratory	Obstructive chronic bronchitis	0.0534602	0.0391941	0.172573		0.0541659	0.0400705	0.17645		0.037853	0.188435	0.840792
10	infectious diseases	Tuberculosis	0.168306	0.123515	0.172996		0.150574	0.12585	0.23152		0.63279	0.644107	0.325888
53	infectious diseases	Herpes zoster	-0.0639385	0.046932	0.173083		-0.0779391	0.0488353	0.110498		0.105245	0.169762	0.535287
303.3	mental disorders	Psychogenic disorder	0.125643	0.0923562	0.173696		0.103979	0.0955663	0.276581		0.431965	0.359354	0.22934
751.3	congenital anomalies	Obstructive genitourinary defect	0.108834	0.0800248	0.17383		0.103307	0.0805825	0.19984		0.503969	0.68139	0.459531
696.3	dermatologic	Pityriasis	0.369864	0.272768	0.175111		0.464637	0.287433	0.105984		-0.488483	0.865015	0.57227
512.8	respiratory	Cough	0.0221304	0.0163328	0.17543		0.017083	0.0167489	0.307754		0.119942	0.0737312	0.103791
250.15	endocrine/metabolic	Diabetes type 1 with peripheral circulatory disorders	-0.17013	0.125587	0.175519		-0.156837	0.129471	0.225756		-0.38176	0.516583	0.459901
172.22	neoplasms	Squamous cell carcinoma	-0.0599694	0.0443852	0.17666		-0.00655314	0.0465327	0.888005		-0.598939	0.14781	5.08e-05
317.11	mental disorders	Alcoholic liver damage	0.0809268	0.0599181	0.176816		0.0566572	0.0613789	0.355969		0.57266	0.276282	0.0381967
379.5	sense organs	Disorders of iris and ciliary body	0.150782	0.111767	0.177312		0.143119	0.114489	0.211274		0.306236	0.515648	0.552589
512	respiratory	Other symptoms of respiratory system	0.0766734	0.0568849	0.1777		0.0315171	0.137981	0.819322		0.0859199	0.0624379	0.168795
565	digestive	Anal and rectal conditions	0.040679	0.0302027	0.178024		0.0283365	0.0309816	0.360389		0.276942	0.13555	0.0410431
702.4	dermatologic	Degenerative skin disorders	-0.329747	0.245748	0.179657		-0.31394	0.257038	0.221944		-0.497916	0.838388	0.552581
371.3	sense organs	Inflammation of eyelids	0.0585776	0.0436714	0.179814		0.0494929	0.0448552	0.269856		0.223905	0.191351	0.24195
362.4	sense organs	Retinal vascular changes and abnomalities	0.0944557	0.0704634	0.180085		0.112	0.0728484	0.124184		-0.160409	0.277652	0.563445
556	digestive	Ulceration of the lower GI tract	0.141714	0.106078	0.181567		0.116122	0.113674	0.307002		0.314219	0.295128	0.287018
562.1	digestive	Diverticulosis	0.0295436	0.0221268	0.181812		0.0318243	0.022584	0.15879		-0.0250763	0.110522	0.820509
270.3	endocrine/metabolic	Disorders of plasma protein metabolism	-0.130536	0.0979211	0.182509		-0.162283	0.142224	0.253854		-0.101923	0.135019	0.450323
588.2	genitourinary	Secondary hyperparathyroidism (of renal origin)	0.0852077	0.0639291	0.182582		0.0732268	0.0655663	0.264064		0.316167	0.287875	0.272083
597.1	genitourinary	Urethral stricture (not specified as infectious)	-0.116683	0.0875767	0.182745		-0.156693	0.0902744	0.0826096		0.522897	0.360933	0.147411
372	sense organs	Disorders of conjunctiva	0.0933038	0.0701002	0.183187		0.0963326	0.0715591	0.17824		0.0212867	0.348936	0.951356
772.6	symptoms	Facial weakness	0.103286	0.077604	0.183209		0.093922	0.0792874	0.236185		0.316804	0.378607	0.402725
174.11	neoplasms	Malignant neoplasm of female breast	0.0397028	0.0298773	0.183893		0.0401424	0.0308874	0.193726		0.03331	0.117787	0.777331
368	sense organs	Visual disturbances	0.0512217	0.0385751	0.184229		0.0616147	0.0408091	0.131088		-0.0359801	0.118209	0.76084
245.1	endocrine/metabolic	Thyroiditis acute and subacute	-0.2089	0.157495	0.18471		-0.199889	0.160334	0.212505		-0.456682	0.84074	0.586999
803.21	injuries & poisonings	Colles' fracture	-0.146132	0.11035	0.185417		-0.145555	0.118286	0.218496		-0.150003	0.306432	0.624478
276.6	endocrine/metabolic	Fluid overload	-0.0371656	0.0280797	0.185644		-0.0447843	0.0285895	0.117241		0.170768	0.149358	0.252896
471	respiratory	Nasal polyps	-0.103533	0.0785651	0.18757		-0.068766	0.083091	0.407898		-0.396847	0.241343	0.100109
215	neoplasms	Other benign neoplasm of connective and other soft tissue	0.0988383	0.0750209	0.187679		0.0915197	0.080017	0.252726		0.152015	0.21569	0.480943
598.9	genitourinary	Other nonspecific findings on examination of urine	0.0478256	0.0363038	0.187714		0.0514461	0.0368516	0.162704		-0.0712423	0.211335	0.736036
81	infectious diseases	Infection/inflammation of internal prosthetic device; implant; and graft	-0.0421563	0.0320687	0.188657		-0.0294761	0.032448	0.36366		-0.57507	0.210355	0.00626077
636	pregnancy complications	Early or threatened labor; hemorrhage in early pregnancy	0.0808701	0.0616261	0.189429		0.0968665	0.0640784	0.130613		-0.116208	0.224916	0.605385
560.2	digestive	Impaction of intestine	0.118293	0.0903282	0.190333		0.0909506	0.092686	0.326457		0.635302	0.403034	0.114957
642.1	pregnancy complications	Preeclampsia and eclampsia	0.0900877	0.0689244	0.191196		0.0814814	0.0699109	0.243815		0.388585	0.411726	0.345274
741.5	musculoskeletal	Hemarthrosis	0.183958	0.140994	0.191986		0.169451	0.14446	0.240798		0.475395	0.647489	0.462819
793	symptoms	Nonspecific abnormal findings on radiological and other examination of musculoskeletal system	0.0832311	0.0641533	0.194501		0.0916574	0.0648441	0.157507		-0.305937	0.440675	0.487528
386.2	sense organs	Peripheral or central vertigo	-0.0622616	0.0480833	0.195365		-0.0889055	0.0496545	0.0733767		0.338862	0.192663	0.0786066
382	sense organs	Otalgia	0.0514338	0.0397698	0.195912		0.027949	0.0410493	0.495957		0.410645	0.160542	0.0105315
245.21	endocrine/metabolic	Chronic lymphocytic thyroiditis	-0.0634254	0.0490648	0.19612		-0.0572364	0.0509442	0.261221		-0.142692	0.182318	0.43383
350.6	neurological	Disturbances of sensation of smell and taste	-0.106292	0.0822652	0.196335		-0.13246	0.0851911	0.11998		0.255155	0.316614	0.420309
506	respiratory	Empyema and pneumothorax	0.0364557	0.0282262	0.19651		0.0311146	0.0290206	0.28365		0.130025	0.121466	0.284413
276.4	endocrine/metabolic	Acid-base balance disorder	0.103758	0.0803757	0.196734		0.0317708	0.0972066	0.743791		0.259354	0.142911	0.0695567
695.42	dermatologic	Systemic lupus erythematosus	-0.0625082	0.0484817	0.197289		-0.0528675	0.0498188	0.288601		-0.234914	0.210676	0.264829
345.3	neurological	Convulsions	0.0322888	0.0250456	0.197329		0.0256977	0.0257892	0.319031		0.141663	0.105055	0.177509
286.6	hematopoietic	Defibrination syndrome	0.134169	0.104079	0.197359		0.129555	0.104771	0.216254		0.479813	0.906778	0.596708
514.2	respiratory	Solitary pulmonary nodule	0.0390687	0.0303395	0.197845		0.0310464	0.0320847	0.333225		0.106855	0.0932648	0.251914
579	digestive	Other symptoms involving abdomen and pelvis	0.0348115	0.0271137	0.199174		0.0324374	0.0276579	0.240873		0.0933724	0.137363	0.496662
626.12	genitourinary	Excessive or frequent menstruation	-0.058706	0.045822	0.200133		-0.0869447	0.047385	0.0665268		0.348295	0.179894	0.0528533
41	infectious diseases	Bacterial infection NOS	0.034607	0.0270284	0.200407		0.0281306	0.0279043	0.313402		0.132932	0.108727	0.221474
751	congenital anomalies	Genitourinary congenital anomalies	0.205065	0.160195	0.200513		-0.152229	0.227136	0.502723		0.558695	0.225969	0.0134193
952	injuries & poisonings	Spinal cord injury without evidence of spinal bone injury	0.139377	0.108928	0.200709		0.1259	0.110797	0.255823		0.528938	0.595682	0.374566
285	hematopoietic	Other anemias	-0.0206413	0.0161326	0.200727		-0.0230377	0.0166314	0.165993		0.0175214	0.0663704	0.791785
367.2	sense organs	Astigmatism	-0.0597163	0.0467786	0.201753		-0.0678841	0.0477313	0.154964		0.138779	0.235302	0.55533
365	sense organs	Glaucoma	0.0500522	0.0392272	0.201971		0.0270703	0.0412596	0.511762		0.266241	0.126546	0.0353867
427.8	circulatory system	Sinoatrial node dysfunction (Bradycardia)	0.0485545	0.0381518	0.203136		0.0392248	0.0390432	0.315065		0.245908	0.179569	0.170864
626.2	genitourinary	Dysmenorrhea	0.0923238	0.0725673	0.203284		0.0883957	0.0753758	0.240903		0.142111	0.268346	0.596402
612.2	genitourinary	Hypertrophy of breast (Gynecomastia)	0.0821605	0.0645848	0.203326		0.102915	0.0678891	0.129539		-0.115605	0.209567	0.581197
740.2	musculoskeletal	Osteoarthrosis generalized	-0.0406578	0.0319978	0.203856		-0.0316115	0.0328707	0.336204		-0.204234	0.139776	0.143975
374	sense organs	Other disorders of eyelids	0.0981464	0.0773258	0.204349		0.0238284	0.0854973	0.780472		0.43213	0.181246	0.0171153
228	neoplasms	Hemangioma and lymphangioma any site	0.0739929	0.0583417	0.204702		0.112285	0.0699113	0.108252		-0.0138443	0.105885	0.895974
389	sense organs	Hearing loss	-0.0371871	0.0293504	0.205154		-0.0555553	0.0313625	0.0764952		0.0923432	0.0832842	0.267528
351	neurological	Other peripheral nerve disorders	-0.0301333	0.0238112	0.20569		-0.0248859	0.024608	0.311876		-0.107252	0.0943378	0.255585
704.2	dermatologic	Hirsutism	0.131539	0.104012	0.205998		0.101316	0.107792	0.34726		0.53994	0.396242	0.172992
840.3	injuries & poisonings	Joint/ligament sprain	-0.052483	0.0415226	0.206244		-0.0539916	0.0422622	0.201412		-0.0105057	0.222925	0.962412
740.9	musculoskeletal	Osteoarthrosis NOS	-0.0259237	0.0205462	0.207048		-0.0185584	0.0213246	0.384147		-0.121331	0.0767494	0.113907
253	endocrine/metabolic	Disorders of the pituitary gland and its hypothalamic control	0.105393	0.0835371	0.20708		0.12637	0.105306	0.23013		0.0697851	0.137203	0.611015
395	circulatory system	Heart valve disorders	-0.0581872	0.0461766	0.207632		-0.0485112	0.0574079	0.398096		-0.0759214	0.0777195	0.328636
426.2	circulatory system	Atrioventricular [AV] block	0.0897502	0.0713889	0.208681		0.043989	0.0801022	0.582895		0.266429	0.157394	0.090503
709	dermatologic	Diffuse diseases of connective tissue	-0.106527	0.085005	0.210139		-0.153565	0.101588	0.130623		0.00331936	0.155242	0.982941
729.1	musculoskeletal	Rheumatism unspecified and fibrositis	0.31426	0.25084	0.210268		0.215061	0.30444	0.479929		0.523974	0.442652	0.236525
261.41	endocrine/metabolic	Rickets or osteomalacia	0.195065	0.155735	0.210373		0.228054	0.158902	0.151235		-0.60796	0.783996	0.438066
378.1	sense organs	Strabismus (not specified as paralytic)	0.0728027	0.058207	0.211023		0.08844	0.0590821	0.134419		-0.443386	0.339453	0.191492
701.5	dermatologic	Abnormal granulation tissue	-0.0854246	0.0683244	0.211198		-0.0822329	0.068744	0.231611		-0.344474	0.619325	0.578068
426.8	circulatory system	Other cardiac conduction disorders	-0.096088	0.0770352	0.212278		-0.112097	0.0786663	0.154165		0.278016	0.380277	0.464726
272.13	endocrine/metabolic	Mixed hyperlipidemia	-0.0247173	0.0198279	0.212547		-0.0252489	0.020172	0.210685		-0.00953115	0.107812	0.929554
465.2	respiratory	Acute pharyngitis	0.0304966	0.0245022	0.213261		0.026472	0.0250935	0.291455		0.112887	0.113537	0.320087
564.9	digestive	Personal history of diseases of digestive system	0.0937012	0.0753324	0.21356		0.11897	0.0824483	0.149032		-0.0340188	0.185362	0.854385
720	musculoskeletal	Spinal stenosis	0.0477138	0.0384344	0.214445		0.0699712	0.0416225	0.0927455		-0.0811053	0.100134	0.417958
334	neurological	Degenerative disease of the spinal cord	0.0667608	0.0538692	0.215229		0.0434181	0.0564408	0.441735		0.305546	0.180518	0.0905303
524	digestive	Dentofacial anomalies including malocclusion	-0.16451	0.132746	0.215242		-0.191603	0.135839	0.158388		0.410175	0.625615	0.512059
457.3	circulatory system	Encounter for long-term (current) use of aspirin	-0.0427767	0.0345255	0.215351		-0.0600327	0.0369307	0.104045		0.0769092	0.0972608	0.429088
727.6	musculoskeletal	Rupture of tendon nontraumatic	0.0668216	0.054062	0.216452		0.0607782	0.0573254	0.289039		0.115414	0.16255	0.477693
446.8	circulatory system	Thrombotic microangiopathy	-0.274329	0.22241	0.217413		-0.352042	0.22959	0.12519		0.910167	0.896342	0.309904
643	pregnancy complications	Excessive vomiting in pregnancy	0.122963	0.100062	0.21912		0.0994387	0.101051	0.325093		1.30677	0.716842	0.0683105
728.71	musculoskeletal	Contracture of palmar fascia [Dupuytren's disease]	-0.130108	0.105951	0.219446		-0.0705313	0.114071	0.53637		-0.504435	0.285932	0.0777025
184.2	neoplasms	Cancer of other female genital organs (excluding uterus and ovary)	0.123227	0.100501	0.22015		0.0855953	0.102648	0.404353		0.994762	0.493984	0.0440355
244.2	endocrine/metabolic	Acquired hypothyroidism	-0.0506945	0.0413492	0.220195		-0.0397377	0.0431674	0.357286		-0.172604	0.14399	0.230636
687	dermatologic	Symptoms affecting skin	-0.0893253	0.0729039	0.220482		-0.166272	0.0846472	0.049496		0.131719	0.143469	0.358565
528.41	digestive	Cyst of the salivary gland	0.277514	0.227015	0.221539		0.363764	0.235134	0.121851		-0.907163	0.871433	0.297875
625.1	genitourinary	Dyspareunia	0.0902675	0.0743555	0.224748		0.0774117	0.0760738	0.308874		0.365247	0.351831	0.299209
155	neoplasms	Cancer of liver and intrahepatic bile duct	-0.0938534	0.0773689	0.225105		-0.093417	0.0802127	0.244174		-0.0996832	0.293161	0.733835
440.22	circulatory system	Atherosclerosis of native arteries of the extremities with intermittent claudication	-0.0595351	0.0492301	0.226539		-0.045499	0.0508789	0.371182		-0.265638	0.194965	0.173044
601.12	genitourinary	Chronic prostatitis	0.143604	0.11879	0.226704		0.120826	0.122226	0.322885		0.531643	0.504488	0.291962
204.12	neoplasms	Lymphoid leukemia chronic	-0.11054	0.0916247	0.227645		-0.0456509	0.0948757	0.630399		-1.00902	0.353038	0.00426183
694.2	dermatologic	Other dyschromia	-0.0403421	0.0334507	0.227812		-0.0479956	0.0366846	0.190761		-0.00258371	0.0814816	0.974704
597.2	genitourinary	Urinary complications NEC	-0.0860862	0.0713942	0.2279		-0.0990539	0.0721766	0.169945		0.502375	0.48621	0.301489
960	injuries & poisonings	Poisoning by antibiotics	0.075344	0.0625273	0.228212		0.0492284	0.0727061	0.498351		0.149519	0.122532	0.222372
701	dermatologic	Other hypertrophic and atrophic conditions of skin	-0.0474608	0.0394871	0.22939		-0.0423765	0.0440114	0.335622		-0.0684456	0.0894134	0.443976
627	genitourinary	Menopausal and postmenopausal disorders	0.0699597	0.0584409	0.231267		0.0339155	0.0696113	0.626108		0.156022	0.107564	0.146919
743.12	musculoskeletal	Senile osteoporosis	0.0568069	0.0474648	0.231376		0.0507131	0.047971	0.290438		0.340977	0.327585	0.29793
394.4	circulatory system	Acute rheumatic heart disease	0.209209	0.174981	0.23185		0.192432	0.179918	0.284821		0.502425	0.752154	0.504145
195	neoplasms	Cancer suspected or other	0.0345988	0.0290394	0.23348		0.0376347	0.0301074	0.211294		-0.00592961	0.110003	0.957012
368.1	sense organs	Amblyopia	-0.104099	0.0874516	0.233905		-0.0996646	0.0888145	0.261792		-0.245259	0.501111	0.624537
722.1	musculoskeletal	Displacement of intervertebral disc	-0.0425388	0.0357519	0.234113		-0.0359788	0.037853	0.341865		-0.096758	0.108824	0.373937
433.11	circulatory system	Occlusion of cerebral arteries with cerebral infarction	-0.0743887	0.0626738	0.23526		-0.0538199	0.0653733	0.410355		-0.308124	0.220373	0.162055
507	respiratory	Pleurisy; pleural effusion	0.0206212	0.0174014	0.236006		0.0200744	0.0178624	0.261082		0.0308059	0.077093	0.689456
599.4	genitourinary	Urinary incontinence	0.0328458	0.0278487	0.238224		0.0223868	0.0287222	0.435729		0.197005	0.11379	0.0833982
575.9	digestive	Nonspecific abnormal findings on radiological and other examination of biliary tract	-0.107824	0.0918272	0.240311		-0.135207	0.0937026	0.149039		0.555766	0.461283	0.22827
476	respiratory	Allergic rhinitis	0.0229913	0.0195961	0.24069		0.0180208	0.0200791	0.369458		0.122595	0.0898829	0.172587
426.23	circulatory system	Second degree AV block	-0.0922704	0.0787976	0.241607		-0.128892	0.0808959	0.11109		0.586318	0.348224	0.0922323
348.9	neurological	Other conditions of brain NOS	0.0321243	0.0274457	0.241813		0.0304404	0.0280151	0.277226		0.0722898	0.136825	0.597265
253.7	endocrine/metabolic	Other disorders of neurohypophysis	0.104192	0.0890665	0.242073		0.0572558	0.0917319	0.532519		0.876819	0.372179	0.0184777
172.21	neoplasms	Basal cell carcinoma	-0.0469695	0.0402098	0.242762		0.00989966	0.0429404	0.817669		-0.451934	0.114587	8.01e-05
573.7	digestive	Abnormal results of function study of liver	0.0338134	0.02904	0.244274		0.0287822	0.0299264	0.336166		0.114992	0.12021	0.338775
275.53	endocrine/metabolic	Disorders of phosphorus metabolism	0.0531054	0.045609	0.244278		0.050406	0.0464018	0.277349		0.13009	0.247799	0.599594
446	circulatory system	Polyarteritis nodosa and allied conditions	-0.168574	0.144814	0.244395		-0.225788	0.253005	0.372165		-0.140697	0.176605	0.425639
529.1	digestive	Glossitis	0.147636	0.126887	0.244617		0.152242	0.128318	0.235448		-0.0553982	0.85198	0.948156
528.3	digestive	Cellulitis and abscess of oral soft tissues	0.14492	0.124611	0.244837		0.134545	0.126073	0.285882		0.584419	0.820548	0.476322
655	pregnancy complications	Known or suspected fetal abnormality affecting management of mother	0.0411596	0.0354208	0.245228		0.0476784	0.0360539	0.186028		-0.139581	0.189844	0.462193
430.3	circulatory system	Subdural hemorrhage	0.0820933	0.0707274	0.245764		0.0936573	0.0734571	0.202311		-0.0648853	0.261881	0.804316
537.1	digestive	Lesions of stomach and duodenum	0.117525	0.10185	0.248541		0.0935057	0.104147	0.369279		0.644199	0.487682	0.186521
285.1	hematopoietic	Acute posthemorrhagic anemia	-0.0231305	0.020056	0.248788		-0.0231543	0.0202719	0.253375		-0.0220309	0.13779	0.87297
564.8	digestive	Abnormal findings on exam of gastrointestinal tract/ abdominal area	-0.0341659	0.0296857	0.249764		-0.0319124	0.0299224	0.286195		-0.174889	0.236457	0.459529
276.11	endocrine/metabolic	Hyperosmolality and/or hypernatremia	0.0557426	0.0484827	0.25025		0.0323578	0.0494784	0.513126		0.619255	0.242885	0.0107853
771.1	symptoms	Swelling of limb	0.0253743	0.0220902	0.250693		0.0140194	0.0228804	0.540057		0.181297	0.0847866	0.0324944
512.1	respiratory	Wheezing	0.0370043	0.0322267	0.250866		0.0222634	0.0327005	0.49598		0.534726	0.190014	0.0048908
512.7	respiratory	Shortness of breath	0.0177369	0.0155171	0.253013		0.0125432	0.0158879	0.429832		0.12511	0.0722394	0.0832945
691	dermatologic	Congenital anomalies of skin	0.115087	0.100744	0.2533		0.166501	0.10741	0.121108		-0.260975	0.290493	0.36898
755.6	congenital anomalies	Other congenital anomalies of lower limb including pelvic girdle	0.235224	0.205914	0.253312		0.248	0.218026	0.255338		0.129727	0.626512	0.835961
705.1	dermatologic	Dyshidrosis	-0.118979	0.104225	0.253636		-0.123686	0.105484	0.240977		0.0746062	0.676536	0.91219
609.1	genitourinary	Infertility male	-0.226331	0.198382	0.253918		-0.320887	0.280476	0.252591		-0.13167	0.280634	0.638937
567	digestive	Peritonitis and retroperitoneal infections	-0.0424712	0.0373711	0.255759		-0.0466649	0.0382067	0.221942		0.0502686	0.179669	0.779642
362.27	sense organs	Drusen (degenerative) of retina	0.102389	0.0902159	0.256404		0.0992955	0.0921745	0.281367		0.172868	0.439964	0.694383
855	injuries & poisonings	Complication of nervous system device implant and graft	-0.0771147	0.0679465	0.256404		-0.0742129	0.0682516	0.276885		-0.399507	0.719405	0.578669
401.1	circulatory system	Essential hypertension	-0.0165314	0.0145702	0.256541		-0.0176552	0.0149523	0.237696		0.00461571	0.0648621	0.943269
704.1	dermatologic	Alopecia	0.0599421	0.052869	0.256885		0.0345863	0.0558847	0.535991		0.27604	0.163147	0.0906517
443.8	circulatory system	Other specified peripheral vascular diseases	-0.0952351	0.0840304	0.257071		-0.0911202	0.0865125	0.292221		-0.163877	0.353343	0.642797
757	congenital anomalies	Congenital anomalies of the integument	0.222038	0.196163	0.257674		0.168904	0.204478	0.408791		0.835811	0.694963	0.229104
580.4	genitourinary	Renal sclerosis NOS	0.070959	0.0629014	0.259278		0.0764155	0.0634243	0.228269		-0.255872	0.490863	0.60218
671	pregnancy complications	Venous/cerebrovascular complications embolism in pregnancy and the puerperium	0.111599	0.0992524	0.260846		0.115173	0.101586	0.2569		0.0364725	0.465745	0.937581
743.21	musculoskeletal	Pathologic fracture of vertebrae	0.0665812	0.059273	0.261311		0.0724566	0.0603106	0.229599		-0.099784	0.320927	0.755858
619.1	genitourinary	Noninflammatory disorders of ovary fallopian tube and broad ligament	0.0761751	0.0678292	0.261419		0.0419171	0.0696852	0.547493		0.693721	0.295865	0.0190414
561.1	digestive	Diarrhea	0.0192158	0.0171418	0.262292		0.0159899	0.017447	0.359413		0.109001	0.0920448	0.236328
726.1	musculoskeletal	Enthesopathy	-0.0287939	0.0256911	0.262384		-0.0364953	0.0266203	0.170388		0.0757817	0.0980943	0.439795
475.9	respiratory	Postnasal drip	-0.0601904	0.0538686	0.263842		-0.0742578	0.0552931	0.179277		0.202329	0.238861	0.396963
452.8	circulatory system	Postphlebitic syndrome	0.19242	0.172251	0.263956		0.258187	0.177766	0.14639		-0.818458	0.696935	0.240247
697	dermatologic	Sarcoidosis	-0.0885978	0.0793494	0.264186		-0.0957721	0.0834469	0.251092		-0.0208788	0.256375	0.935093
245.2	endocrine/metabolic	Chronic thyroiditis	-0.170725	0.153264	0.265311		-0.23826	0.282987	0.399817		-0.142692	0.182318	0.43383
994.1	injuries & poisonings	Systemic inflammatory response syndrome (SIRS)	-0.0426012	0.0384107	0.267389		-0.0416186	0.0385792	0.280685		-0.154361	0.411446	0.707537
276.8	endocrine/metabolic	Polydipsia	0.169651	0.153082	0.267759		0.180339	0.156411	0.248918		-0.0734334	0.745947	0.92158
356	neurological	Hereditary and idiopathic peripheral neuropathy	0.0327757	0.0295992	0.268158		0.0214195	0.030489	0.482348		0.218862	0.12342	0.0761765
568.1	digestive	Peritoneal adhesions (postoperative) (postinfection)	-0.0429799	0.0388542	0.268646		-0.0393949	0.039184	0.314713		-0.253242	0.300084	0.398723
8.5	infectious diseases	Bacterial enteritis	-0.118752	0.107485	0.269233		-0.261582	0.13028	0.0446602		0.185699	0.190208	0.328919
592.2	genitourinary	Urethritis and urethral syndrome	0.146879	0.132978	0.269363		0.112133	0.137826	0.415884		0.614925	0.505852	0.224128
430.2	circulatory system	Intracerebral hemorrhage	0.0554093	0.0502807	0.270461		0.0585846	0.0523742	0.26332		0.0180564	0.179635	0.919934
364.4	sense organs	Corneal degenerations	-0.160772	0.146212	0.271515		-0.183322	0.153179	0.231391		0.0703612	0.490415	0.885917
331.9	neurological	Cerebral degeneration unspecified	0.0515385	0.0468803	0.27161		0.0494616	0.0470227	0.292861		0.392875	0.602839	0.514589
426.22	circulatory system	Mobitz II AV block	-0.185526	0.168876	0.271946		-0.209371	0.173807	0.228351		0.216936	0.714053	0.761274
350.1	neurological	Abnormal involuntary movements	0.0352372	0.0320798	0.27202		0.0275012	0.0332059	0.407555		0.143529	0.124239	0.247979
742.9	musculoskeletal	Other derangement of joint	-0.0421825	0.0384106	0.272118		-0.0222245	0.0394131	0.572831		-0.4196	0.171393	0.0143583
654.1	pregnancy complications	Abnormality of organs and soft tissues of pelvis complicating pregnancy childbirth or the puerperium	0.0593247	0.05417	0.273448		0.0534337	0.0544038	0.326017		0.740285	0.584919	0.205649
253.4	endocrine/metabolic	Anterior pituitary disorders	0.10479	0.0961261	0.275655		0.112388	0.0985015	0.25388		-0.047063	0.440368	0.91489
740.12	musculoskeletal	Osteoarthrosis localized secondary	-0.0793753	0.0729607	0.276631		-0.0562386	0.0768389	0.464228		-0.29138	0.232596	0.210305
850	injuries & poisonings	Hemorrhage or hematoma complicating a procedure	-0.0347463	0.0319463	0.276752		-0.0341128	0.0323265	0.291307		-0.0612041	0.208917	0.769554
159.4	neoplasms	Malignant neoplasm of retroperitoneum and peritoneum	-0.0991355	0.0912992	0.277554		-0.0988594	0.0925614	0.285502		-0.109052	0.554736	0.844153
345.12	neurological	Partial epilepsy	0.0450356	0.0414929	0.277753		0.0543697	0.0432261	0.208464		-0.0644093	0.148015	0.663451
614.53	genitourinary	Cyst or abscess of Bartholin's gland	-0.19403	0.178933	0.278201		-0.204829	0.185288	0.26896		-0.0446549	0.689108	0.948332
348.4	neurological	Cerebral cysts	-0.0968449	0.0897956	0.280809		-0.13798	0.0914375	0.131295		1.01786	0.475987	0.0324831
374.6	sense organs	Dermatochalasis	0.0520718	0.0483899	0.281888		0.0386706	0.0488084	0.42819		0.823442	0.3703	0.0261676
210	neoplasms	Benign neoplasm of lip oral cavity and pharynx	0.0849553	0.078961	0.281966		0.0812726	0.0807125	0.313964		0.167059	0.381099	0.661125
627.5	genitourinary	Premature menopause and other ovarian failure	-0.110803	0.103069	0.28236		-0.126364	0.1077	0.240677		0.0585704	0.355319	0.869071
557	digestive	Intestinal malabsorption (non-celiac)	-0.0647528	0.0603955	0.283654		-0.0480899	0.0623683	0.44067		-0.315722	0.242046	0.192101
350.2	neurological	Abnormality of gait	0.0269522	0.0251627	0.284116		0.0171423	0.0261587	0.512262		0.148464	0.0920647	0.106829
117	infectious diseases	Mycoses	0.0731855	0.0684702	0.28513		0.116174	0.0709472	0.101533		-0.510412	0.261408	0.0508726
217	neoplasms	Vascular hamartomas and non-neoplastic nevi	-0.112568	0.105354	0.285307		-0.0431422	0.173162	0.80325		-0.153371	0.132751	0.247956
339	neurological	Other headache syndromes	0.0192528	0.0181343	0.288383		0.0178669	0.018499	0.334128		0.0533681	0.0917838	0.560934
450	circulatory system	Noninfectious disorders of lymphatic channels	0.0463189	0.0436504	0.28863		0.051672	0.0444737	0.245294		-0.0942761	0.22792	0.67914
442	circulatory system	Other aneurysm	-0.0891101	0.0840165	0.28886		-0.102542	0.13003	0.430344		-0.0794835	0.110081	0.470265
721.1	musculoskeletal	Spondylosis without myelopathy	0.0228554	0.0215671	0.289267		0.01952	0.0223587	0.382643		0.0674747	0.0817776	0.409315
270.31	endocrine/metabolic	Polyclonal hypergammaglobulinemia	0.257142	0.242942	0.289851		-0.00244049	0.344851	0.994353		0.512907	0.342307	0.134034
755	congenital anomalies	Congenital anomalies of limbs	0.264435	0.249985	0.290145		0.354916	0.343701	0.301778		0.162808	0.364257	0.654904
380.4	sense organs	Impacted cerumen	0.0338196	0.0319718	0.290149		0.0292074	0.0331516	0.378304		0.0951829	0.120921	0.431195
110.1	infectious diseases	Dermatophytosis	0.0942477	0.0891359	0.290353		0.166921	0.141341	0.237611		0.0462589	0.114855	0.687126
836	injuries & poisonings	Traumatic arthropathy	-0.10058	0.0951716	0.29059		-0.0608906	0.0987275	0.537397		-0.621974	0.357836	0.0821834
368.9	sense organs	Subjective visual disturbances	-0.0562203	0.0534409	0.292796		-0.057913	0.0544731	0.287714		-0.0128178	0.275835	0.962936
241.2	endocrine/metabolic	Nontoxic multinodular goiter	0.0395053	0.0375538	0.292815		0.0287568	0.0393319	0.464699		0.15038	0.126325	0.233879
556.11	digestive	Angiodysplasia of intestine (without mention of hemorrhage)	-0.103561	0.0986505	0.29382		-0.127267	0.0998441	0.202432		0.870214	0.639923	0.17387
694.1	dermatologic	Vitiligo	-0.169204	0.161637	0.295184		-0.2953	0.171881	0.0857882		0.794994	0.475292	0.0943979
279	endocrine/metabolic	Disorders involving the immune mechanism	-0.0531942	0.0508609	0.295618		-0.0807787	0.0644121	0.209809		-0.00751414	0.0828893	0.927769
362.7	sense organs	Hereditary retinal dystrophies	-0.142821	0.136811	0.296517		-0.155282	0.139082	0.264217		0.229355	0.760092	0.762845
264.2	endocrine/metabolic	Failure to thrive (childhood)	0.056343	0.054262	0.299107		0.0565427	0.0544418	0.298995		0.026252	0.668305	0.968666
733	musculoskeletal	Other disorders of bone and cartilage	-0.0287962	0.0277374	0.299191		-0.0331357	0.0288752	0.251155		0.0230364	0.0997941	0.81744
800	injuries & poisonings	Fracture of lower limb	0.0436357	0.0420465	0.299365		0.0590216	0.0448876	0.188552		-0.0664946	0.120093	0.57979
752.2	congenital anomalies	Other specified congenital anomalies of nervous system	0.0713194	0.0687756	0.299742		0.0730893	0.0699726	0.296235		0.0209099	0.373429	0.955346
649.1	pregnancy complications	Diabetes or abnormal glucose tolerance complicating pregnancy	-0.0616412	0.0594766	0.300019		-0.0557726	0.0604542	0.356237		-0.238715	0.332075	0.472228
530.6	digestive	Diverticulum of esophagus acquired	0.160127	0.154647	0.300463		0.166872	0.157858	0.290466		-0.000581827	0.770551	0.999398
371.2	sense organs	Conjunctivitis noninfectious	-0.0629306	0.0608435	0.300995		-0.0632621	0.0614574	0.303308		-0.0465854	0.431565	0.914039
601.8	genitourinary	Other inflammatory disorders of male genital organs	0.155056	0.149957	0.301135		0.092565	0.153911	0.547562		1.32473	0.665875	0.0466507
743.22	musculoskeletal	Pathologic fracture of femur	-0.106107	0.102824	0.302107		-0.111068	0.104945	0.289895		0.0129656	0.514119	0.97988
454	circulatory system	Varicose veins	0.0654975	0.0634913	0.302261		-0.0226965	0.0719301	0.752355		0.3766	0.135096	0.00530923
320	neurological	Meningitis	0.0730174	0.0709728	0.303569		0.0986713	0.0727009	0.174711		-0.447439	0.327458	0.171813
189	neoplasms	Cancer of urinary organs (incl. kidney and bladder)	-0.126795	0.123352	0.303993		-0.221849	0.3415	0.515929		-0.112532	0.132283	0.394942
686.3	dermatologic	Pilonidal cyst	0.144694	0.14077	0.304007		0.1321	0.146574	0.367456		0.294325	0.505224	0.560187
259.1	endocrine/metabolic	Nonspecific abnormal results of other endocrine function study	0.0947901	0.0923632	0.304762		0.0799573	0.0933102	0.391501		0.814475	0.649963	0.210166
359.2	neurological	Myopathy	-0.0441897	0.0432193	0.306567		-0.0535229	0.0439269	0.223052		0.238548	0.241772	0.323808
261	endocrine/metabolic	Vitamin deficiency	-0.0533691	0.052271	0.30725		-0.0205607	0.0699155	0.768697		-0.0949479	0.0787077	0.227688
687.2	dermatologic	Localized superficial swelling mass or lump	0.0408744	0.0400341	0.30726		0.0436899	0.041232	0.289321		-0.00548143	0.167304	0.973863
276.12	endocrine/metabolic	Hyposmolality and/or hyponatremia	-0.0231236	0.0226621	0.307555		-0.0276764	0.0231609	0.232101		0.0791781	0.109789	0.470794
571.8	digestive	Liver abscess and sequelae of chronic liver disease	-0.0432027	0.0423808	0.308016		-0.0405875	0.0431561	0.346971		-0.114027	0.224587	0.611649
289.9	hematopoietic	Abnormality of red blood cells	-0.0844108	0.0828179	0.308092		-0.133487	0.0860626	0.120891		0.529874	0.304484	0.0818173
613.1	genitourinary	Inflammatory disease of breast	0.0830058	0.0815104	0.308513		0.0645117	0.0832973	0.43865		0.500232	0.39564	0.206101
1011	NULL	Complications of surgical and medical procedures	0.0279534	0.0274607	0.308706		0.0267818	0.0275959	0.331797		0.146653	0.277771	0.597526
334.21	neurological	Amyotrophic Lateral Sclerosis	0.161784	0.15898	0.308849		0.0469276	0.170422	0.783039		0.931999	0.441319	0.0346997
733.2	musculoskeletal	Cyst of bone	-0.108681	0.107583	0.312397		-0.116533	0.109236	0.286062		0.144822	0.620659	0.8155
736.4	musculoskeletal	Genu valgum or varum (acquired)	0.149109	0.147804	0.313055		0.150211	0.151372	0.321038		0.126567	0.68474	0.853355
190	neoplasms	Cancer of eye	-0.116215	0.115616	0.314809		-0.118955	0.117371	0.310822		-0.0266342	0.671085	0.968342
276.42	endocrine/metabolic	Alkalosis	0.0542764	0.0540791	0.315548		0.04902	0.0544755	0.368198		0.411485	0.449074	0.359512
260.7	endocrine/metabolic	Polyphagia	0.247827	0.247122	0.315932		0.149959	0.256588	0.558927		1.50136	0.918296	0.102062
446.9	circulatory system	Arteritis NOS	0.0812905	0.0811082	0.316224		0.107452	0.0879394	0.221752		-0.0677414	0.209891	0.746888
571.81	digestive	Portal hypertension	-0.0416927	0.0416531	0.31685		-0.0424192	0.0421132	0.313807		-0.00899264	0.282548	0.97461
803.2	injuries & poisonings	Fracture of radius and ulna	-0.0396643	0.0399065	0.320257		-0.0342672	0.0410834	0.404231		-0.129844	0.167934	0.439412
726.4	musculoskeletal	Calcaneal spur; Exostosis NOS	-0.0536638	0.0540185	0.320499		-0.0601688	0.0549467	0.273499		0.134011	0.295135	0.64978
980	infectious diseases	Encounter for long-term (current) use of antibiotics	-0.0382118	0.0384671	0.320533		-0.0324178	0.0388243	0.403724		-0.348785	0.284247	0.219804
411.3	circulatory system	Angina pectoris	-0.0276344	0.0278196	0.320542		-0.0373266	0.0292008	0.201153		0.0676095	0.0915381	0.460154
333.8	neurological	Other degenerative diseases of the basal ganglia	-0.119208	0.120326	0.32183		-0.123581	0.123721	0.317857		-0.0427802	0.51717	0.934074
756.3	congenital anomalies	Congenital anomalies of muscle tendon fascia and connective tissue	0.133486	0.134979	0.322691		0.20532	0.14232	0.149116		-0.509378	0.425757	0.231538
528.1	digestive	Stomatitis and mucositis	0.0608893	0.0617618	0.324196		0.0690473	0.0631918	0.274542		-0.113277	0.291978	0.698043
286.1	hematopoietic	Congenital coagulation defects	-0.217831	0.221113	0.324547		-0.288247	0.270015	0.285735		-0.0744855	0.385251	0.84669
743	musculoskeletal	Osteoporosis osteopenia and pathological fracture	0.0643776	0.0654166	0.325058		-0.0352088	0.119138	0.767589		0.107362	0.0782713	0.17017
602	genitourinary	Other disorders of prostate	0.0928256	0.0943422	0.325153		0.110251	0.0976682	0.25897		-0.150021	0.364613	0.680742
916	injuries & poisonings	Contusion	0.0252818	0.0256949	0.325153		0.0281774	0.0261652	0.281523		-0.0531049	0.136138	0.696475
750.11	congenital anomalies	Esophageal atresia/tracheoesophageal fistula	0.171161	0.174039	0.325379		0.166561	0.177724	0.348662		0.278617	0.859012	0.745677
369.5	sense organs	Conjunctivitis infectious	0.0380296	0.0386953	0.325708		0.0432225	0.0393284	0.271762		-0.119389	0.216538	0.58139
260.2	endocrine/metabolic	severe protein-calorie malnutrition	-0.0340804	0.0347543	0.326786		-0.0354145	0.0350032	0.311658		0.0587159	0.291928	0.840596
386.3	sense organs	Labyrinthitis	-0.108389	0.110632	0.327219		-0.147813	0.113128	0.191351		0.755412	0.529543	0.153713
244.4	endocrine/metabolic	Hypothyroidism NOS	-0.0180905	0.0184693	0.327339		-0.0139173	0.0190688	0.465485		-0.0813458	0.0742402	0.273205
426.25	circulatory system	Other heart block	-0.122486	0.125061	0.327377		-0.157337	0.129248	0.223481		0.389364	0.495324	0.43182
771	symptoms	Musculoskeletal symptoms referable to limbs	0.0395325	0.0403968	0.327776		0.0405285	0.0418912	0.333309		0.026315	0.152605	0.863093
394.2	circulatory system	Mitral valve disease	0.0597503	0.0610702	0.327883		0.0725217	0.0648767	0.263636		-0.0396047	0.180952	0.826753
253.11	endocrine/metabolic	Acromegaly and gigantism	0.220824	0.225805	0.328104		0.20872	0.250311	0.404371		0.273721	0.523266	0.600904
251.1	endocrine/metabolic	Hypoglycemia	-0.048971	0.0500938	0.328279		-0.0425851	0.0512341	0.405868		-0.187658	0.238763	0.431891
703.1	dermatologic	Ingrowing nail	-0.0539912	0.0552941	0.328848		-0.0523198	0.0579766	0.366828		-0.0708098	0.183912	0.700223
587	genitourinary	Kidney replaced by transpant	-0.0499404	0.0511932	0.329298		-0.0149149	0.0526839	0.7771		-0.642708	0.216734	0.00302272
574	digestive	Cholelithiasis and cholecystitis	-0.0884267	0.0906745	0.329456		-0.0998775	0.168128	0.552475		-0.08373	0.107676	0.4368
198.2	neoplasms	Secondary malignancy of respiratory organs	-0.0294468	0.0302326	0.330053		-0.0355201	0.0306392	0.246332		0.194888	0.186214	0.295293
535.9	digestive	Gastritis and duodenitis NOS	0.0493167	0.0506485	0.330203		0.0330199	0.0541459	0.541973		0.163381	0.143249	0.25406
388	sense organs	Other disorders of ear	0.0819245	0.0841929	0.330525		0.0821683	0.0859177	0.33889		0.0760344	0.422302	0.857115
350.5	neurological	Abnormal reflex	0.14367	0.147655	0.330547		0.195169	0.15395	0.204891		-0.447679	0.521679	0.390809
427.7	circulatory system	Tachycardia NOS	0.0184737	0.0190306	0.331681		0.0124598	0.0193653	0.519959		0.187961	0.102805	0.0675018
159.3	neoplasms	Malignant neoplasm of gallbladder and extrahepatic bile ducts	-0.0935438	0.0964193	0.331958		-0.0758691	0.0980488	0.439055		-0.612087	0.531078	0.2491
705.8	dermatologic	Hyperhidrosis	0.0610109	0.0629324	0.332312		0.0413491	0.0667972	0.535901		0.216322	0.187736	0.249212
972	injuries & poisonings	Poisoning by agents primarily affecting the cardiovascular system	-0.084097	0.0867484	0.332328		-0.0690803	0.0875059	0.429857		-0.940269	0.660739	0.15472
257	endocrine/metabolic	Testicular dysfunction	0.12617	0.130626	0.334102		0.168431	0.186087	0.365401		0.0851159	0.183408	0.642591
790.6	symptoms	Other abnormal blood chemistry	-0.021766	0.0225794	0.335058		-0.0305367	0.0234353	0.192567		0.09177	0.0843175	0.276425
110.12	infectious diseases	Althete's foot	-0.0661441	0.0687328	0.33588		-0.062604	0.0740777	0.398048		-0.0880541	0.184289	0.632789
727	musculoskeletal	Other disorders of synovium tendon and bursa	-0.0528826	0.0550554	0.336786		-0.0560648	0.0677471	0.407919		-0.0466938	0.0944771	0.621141
797	symptoms	Shock	-0.0348392	0.0364332	0.338948		-0.0360506	0.0372955	0.333734		-0.00954544	0.170416	0.955332
473.1	respiratory	Chronic laryngitis	0.0843364	0.0882045	0.338999		0.0469723	0.092745	0.612529		0.438154	0.285399	0.124727
695.41	dermatologic	Cutaneous lupus erythematosus	-0.0976854	0.102311	0.339683		-0.0725114	0.106347	0.495342		-0.41056	0.374917	0.273486
713	musculoskeletal	Arthropathy associated with other disorders classified elsewhere	-0.131188	0.137475	0.339948		-0.189833	0.148256	0.200389		0.228622	0.367224	0.533569
225.1	neoplasms	Benign neoplasm of brain cranial nerves meninges	-0.0580041	0.0610886	0.342362		-0.0299146	0.0644878	0.642733		-0.303575	0.190675	0.111361
912	injuries & poisonings	Insect bite	0.0539958	0.0569231	0.342836		0.0437636	0.0578967	0.449715		0.350552	0.31169	0.260724
136	infectious diseases	Other infectious and parasitic diseases	0.0472404	0.0498817	0.343614		0.0580661	0.0527046	0.270581		-0.0457732	0.154488	0.767009
302	mental disorders	Sexual and gender identity disorders	0.113076	0.119463	0.343877		0.0120045	0.130885	0.926922		0.617512	0.292402	0.0346984
731	musculoskeletal	Osteitis deformans and osteopathies associated with other disorders classified elsewhere	-0.0691794	0.0731223	0.344109		-0.0814909	0.0746515	0.275001		0.222127	0.363126	0.540731
519.1	respiratory	Tracheostomy complications	0.100533	0.106592	0.345601		0.0984588	0.107474	0.359607		0.225282	0.833538	0.78695
280.1	hematopoietic	Iron deficiency anemias unspecified or not due to blood loss	-0.0238311	0.0252859	0.345954		-0.0321824	0.0260782	0.217176		0.107369	0.103363	0.298919
695.2	dermatologic	Bullous dermatoses	-0.260193	0.276244	0.346245		-0.44692	0.328728	0.173975		0.188579	0.50962	0.711354
292.1	mental disorders	Aphasia/speech disturbance	0.0366422	0.0389903	0.347332		0.0137522	0.0406361	0.735044		0.302167	0.138402	0.029017
531.1	digestive	Hemorrhage from gastrointestinal ulcer	-0.0709277	0.075555	0.347856		-0.056884	0.0776167	0.463629		-0.324793	0.330002	0.325009
241.1	endocrine/metabolic	Nontoxic uninodular goiter	0.0365205	0.038974	0.348734		0.0248976	0.0418052	0.551467		0.113716	0.107738	0.291204
573.9	digestive	Abnormal serum enzyme levels	0.0316432	0.0338559	0.349972		0.0120997	0.0352129	0.731135		0.270647	0.123141	0.0279591
624.9	genitourinary	stress incontinence female	0.0428511	0.0458739	0.350248		0.0368031	0.047654	0.439938		0.119295	0.16942	0.481348
502	respiratory	Postinflammatory pulmonary fibrosis	0.037655	0.0403151	0.350295		0.0424585	0.041448	0.305657		-0.046624	0.173615	0.788277
260.6	endocrine/metabolic	Anorexia	0.0373156	0.0399707	0.350523		0.0316907	0.0404826	0.43373		0.255546	0.252155	0.310846
425	circulatory system	Cardiomyopathy	-0.0757791	0.0811775	0.350563		-0.17989	0.153321	0.24068		-0.0352256	0.0956904	0.712783
681.5	dermatologic	Cellulitis and abscess of leg except foot	-0.0307992	0.0331317	0.352578		-0.0219928	0.034079	0.518701		-0.182628	0.141503	0.196833
712	musculoskeletal	Infective connective tissue disorders	-0.0893919	0.0961765	0.352653		-0.0791232	0.0977966	0.418481		-0.391663	0.530595	0.460418
771.2	symptoms	Cramp of limb	0.076724	0.0825702	0.352787		0.0890036	0.0842879	0.290992		-0.215389	0.411101	0.600326
509.1	respiratory	Respiratory failure	0.0198433	0.0213827	0.353402		0.0210186	0.0217306	0.333427		-0.015975	0.119965	0.894064
452.2	circulatory system	Deep vein thrombosis [DVT]	-0.0291118	0.0314015	0.353882		-0.0406733	0.0323927	0.20925		0.151171	0.127914	0.237278
420.3	circulatory system	Endocarditis	-0.0517471	0.0558501	0.354167		-0.0426715	0.057945	0.461478		-0.170497	0.209602	0.41597
79.9	infectious diseases	Viremia NOS	0.0613173	0.0662143	0.354423		0.0448093	0.0679116	0.509371		0.379233	0.298025	0.2032
53.1	infectious diseases	Herpes zoster with nervous system complications	0.0900023	0.0972655	0.354797		0.0843267	0.10052	0.401522		0.173422	0.385372	0.652702
381.9	sense organs	Otorrhea	-0.0704942	0.0762233	0.35505		-0.0769713	0.0769196	0.316986		0.282404	0.56777	0.618913
504	respiratory	Other alveolar and parietoalveolar pneumonopathy	-0.058968	0.0638989	0.356094		-0.0417856	0.0688461	0.543889		-0.165799	0.171667	0.334134
170.2	neoplasms	Cancer of connective tissue	-0.0470659	0.0510047	0.356125		-0.0514341	0.0523339	0.325703		0.0356684	0.227757	0.875555
379.2	sense organs	Disorders of vitreous body	-0.0300263	0.0325746	0.356648		-0.0336625	0.033391	0.313391		0.0416181	0.148215	0.778868
377.3	sense organs	Optic neuritis/neuropathy	-0.0719716	0.0781407	0.357023		-0.0710423	0.0807953	0.379245		-0.0854208	0.307363	0.781078
428.2	circulatory system	Heart failure NOS	-0.0293971	0.0319249	0.357144		-0.0322549	0.0326672	0.323457		0.0313486	0.150608	0.835115
758.1	congenital anomalies	Chromosomal anomalies	-0.0695449	0.075596	0.357596		-0.0802976	0.0762374	0.292224		0.56134	0.583963	0.336421
870.1	injuries & poisonings	Open wound or laceration of eye or eyelid	0.103807	0.112972	0.358162		0.103644	0.114054	0.363496		0.112253	0.821819	0.891354
714	musculoskeletal	Rheumatoid arthritis and other inflammatory polyarthropathies	-0.0348685	0.03799	0.358707		-0.0260007	0.0408312	0.524264		-0.0920181	0.103655	0.374686
801	injuries & poisonings	Fracture of ankle and foot	-0.0353943	0.0386502	0.359794		-0.0354996	0.0403493	0.378963		-0.0342218	0.134608	0.799316
394	circulatory system	Rheumatic disease of the heart valves	-0.0390294	0.0428095	0.361927		-0.0399013	0.0456836	0.382431		-0.0327469	0.122629	0.789438
521	digestive	Diseases of hard tissues of teeth	0.149447	0.164101	0.362453		-0.202544	0.274969	0.461361		0.344167	0.204514	0.0924037
789	symptoms	Nausea and vomiting	0.0135734	0.0149538	0.364044		0.0101107	0.0152465	0.507234		0.101177	0.0766878	0.187055
720.1	musculoskeletal	Spinal stenosis of lumbar region	-0.0283186	0.0312438	0.364738		-0.0195024	0.0324141	0.547397		-0.143844	0.117337	0.220232
579.2	digestive	Splenomegaly	-0.0336088	0.0371038	0.36504		-0.033765	0.0376754	0.370142		-0.0285782	0.21382	0.893675
747	congenital anomalies	Cardiac and circulatory congenital anomalies	-0.0532337	0.0587913	0.365218		-0.0850927	0.0687013	0.215498		0.0339234	0.113632	0.765293
480.12	respiratory	Pseudomonal pneumonia	0.0749935	0.0828523	0.365387		0.0645857	0.0845287	0.444827		0.3296	0.418079	0.430482
577	digestive	Diseases of pancreas	0.0383048	0.0423455	0.365689		0.0540969	0.0449146	0.22842		-0.0880115	0.127027	0.488401
258	endocrine/metabolic	Iatrogenic endocrine disorders	-0.156708	0.173256	0.365738		-0.15335	0.181557	0.398313		-0.19093	0.579623	0.741851
287.4	hematopoietic	Qualitative platelet defects	0.144308	0.159713	0.366237		0.214381	0.163113	0.188742		-1.48408	0.786306	0.0591057
360.2	sense organs	Progressive myopia	0.118005	0.130616	0.366285		0.101141	0.132502	0.445271		0.697771	0.77691	0.369113
474	respiratory	Acute and chronic tonsillitis	-0.149851	0.166576	0.368335		-0.123496	0.209833	0.556168		-0.194765	0.273924	0.477072
130.1	infectious diseases	Lyme disease	0.163021	0.181377	0.368761		0.257145	0.29995	0.391284		0.108766	0.227729	0.632926
275.6	endocrine/metabolic	Hypercalcemia	0.0377608	0.0421001	0.369756		0.0276405	0.0432868	0.523119		0.214781	0.181038	0.23547
562.2	digestive	Diverticulitis	0.0425134	0.0474812	0.370588		0.064024	0.0497144	0.197803		-0.180903	0.160219	0.258856
818.1	injuries & poisonings	Subdural hemorrhage (injury)	0.0816711	0.0914033	0.371576		0.0634074	0.0928205	0.494532		0.666113	0.525072	0.20458
379.1	sense organs	Scleritis and episcleritis	-0.0962432	0.108036	0.373014		-0.0912795	0.110654	0.409423		-0.197447	0.499646	0.692715
433.1	circulatory system	Occlusion and stenosis of precerebral arteries	-0.0226688	0.0254898	0.373828		-0.0155196	0.0261533	0.552908		-0.15824	0.113889	0.164704
722.9	musculoskeletal	Other and unspecified disc disorder	0.0697557	0.0787729	0.375871		0.0973636	0.0864025	0.259801		-0.0661815	0.191725	0.729952
362.8	sense organs	Retinal hemorrhage/ischemia	-0.0998728	0.112823	0.37604		-0.0831389	0.115451	0.47145		-0.454951	0.531815	0.392292
516	respiratory	Abnormal sputum	0.0835631	0.0944995	0.376551		0.0198535	0.106748	0.852456		0.314381	0.203184	0.121798
288.3	hematopoietic	Eosinophilia	-0.0758319	0.0858028	0.376808		-0.0882864	0.0894091	0.323426		0.0692791	0.30519	0.820421
286.9	hematopoietic	Abnormal coagulation profile	0.0415147	0.0470274	0.377356		0.0514636	0.0484949	0.288592		-0.115442	0.192619	0.548954
743.1	musculoskeletal	Osteoporosis	0.0755648	0.0857845	0.37839		0.101952	0.198187	0.606957		0.0694812	0.0951609	0.465302
613.7	genitourinary	Other signs and symptoms in breast	-0.0587705	0.0668512	0.379334		-0.0716441	0.0696798	0.30386		0.0902074	0.237038	0.703529
907	injuries & poisonings	Injuries to the nervous system	-0.0560567	0.0637883	0.379514		-0.0666584	0.0650388	0.30541		0.211727	0.326872	0.517156
151	neoplasms	Cancer of stomach	-0.0538553	0.0613533	0.380058		-0.050129	0.0621864	0.42018		-0.190148	0.376092	0.613145
286.81	hematopoietic	Primary hypercoagulable state	0.0516907	0.0591598	0.382256		0.0712606	0.0619345	0.249905		-0.152157	0.19989	0.446535
198.6	neoplasms	Secondary malignancy of bone	-0.0303863	0.0347791	0.382284		-0.0333389	0.0354821	0.347425		0.041909	0.175577	0.811343
721.2	musculoskeletal	Spondylosis with myelopathy	0.0542071	0.0622671	0.383996		0.0688019	0.0645252	0.286298		-0.143435	0.23745	0.545799
223	neoplasms	Benign neoplasm of kidney and other urinary organs	0.109291	0.125609	0.38425		0.0893568	0.131942	0.498253		0.302109	0.41035	0.461595
427.3	circulatory system	Other specified cardiac dysrhythmias	0.0211374	0.0244232	0.386784		0.0144709	0.0250891	0.564088		0.141754	0.106718	0.184079
313.2	mental disorders	Tics and stuttering	0.101056	0.116782	0.386852		0.10027	0.118135	0.396011		0.134763	0.773563	0.861699
949	injuries & poisonings	Allergies other	0.0495808	0.0575777	0.389176		0.0379124	0.0622153	0.542277		0.11921	0.15198	0.432817
250.25	endocrine/metabolic	Diabetes type 2 with peripheral circulatory disorders	-0.0463907	0.0539513	0.389865		-0.0349786	0.0568284	0.538217		-0.150612	0.171735	0.380488
783	symptoms	Fever of unknown origin	0.0135955	0.0158134	0.38993		0.00813151	0.0161817	0.615307		0.129547	0.0745431	0.0822318
290.16	mental disorders	Vascular dementia	0.0822045	0.0956414	0.390061		0.055369	0.0990157	0.576029		0.455927	0.369508	0.21725
174.1	neoplasms	Breast cancer [female]	0.0508251	0.0591485	0.390186		0.0581857	0.0685954	0.396302		0.0294865	0.116795	0.800682
752	congenital anomalies	Nervous system congenital anomalies	0.123507	0.14395	0.390902		0.178347	0.163596	0.275639		-0.0645755	0.302968	0.831216
742.1	musculoskeletal	Loose body in joint	-0.136671	0.159316	0.390968		-0.163245	0.163264	0.317366		0.392935	0.728846	0.589805
145.3	neoplasms	Cancer of major salivary glands	-0.0961949	0.112453	0.392317		-0.0749428	0.114916	0.514303		-0.576107	0.546086	0.291436
455	circulatory system	Hemorrhoids	0.0209489	0.0245054	0.392624		0.0194686	0.0249811	0.435783		0.0587151	0.126179	0.641695
426.4	circulatory system	Anomalous atrioventricular excitation	0.1053	0.123206	0.392735		0.115608	0.126287	0.359964		-0.0982142	0.561145	0.86106
601.4	genitourinary	Balanoposthitis	0.147087	0.172246	0.393139		0.0561451	0.180116	0.755255		1.12005	0.589139	0.0572799
433.21	circulatory system	Cerebral artery occlusion with cerebral infarction	0.0266074	0.0312071	0.393877		0.0534333	0.0325552	0.100733		-0.27732	0.109579	0.0113812
963.1	injuries & poisonings	Antineoplastic and immunosuppressive drugs causing adverse effects	-0.0272603	0.032043	0.394913		-0.0275321	0.0321677	0.392057		0.00758478	0.364199	0.983385
665	pregnancy complications	Obstetrical/birth trauma	0.033138	0.0389519	0.394913		0.0336138	0.0391661	0.390762		-0.00999876	0.372919	0.97861
695.1	dermatologic	Toxic erythema	0.152386	0.17928	0.395331		0.231682	0.184266	0.208637		-1.25363	0.775918	0.106165
571.5	digestive	Other chronic nonalcoholic liver disease	0.0205062	0.0241661	0.396132		0.00983911	0.0249392	0.693194		0.184611	0.0978184	0.0591227
272.1	endocrine/metabolic	Hyperlipidemia	-0.0140626	0.0165728	0.39614		-0.014191	0.0170917	0.406378		-0.0120439	0.0677701	0.858946
253.3	endocrine/metabolic	Diabetes insipidus	0.120312	0.141966	0.396734		0.0901568	0.150057	0.547962		0.377532	0.438258	0.388996
292.11	mental disorders	Aphasia	0.0477318	0.0563266	0.396766		0.0311274	0.0582109	0.592833		0.291823	0.223187	0.191034
253.5	endocrine/metabolic	Pituitary dwarfism	0.0926416	0.109438	0.397264		0.0885075	0.111491	0.427282		0.20181	0.572928	0.724656
358	neurological	Myoneural disorders	-0.100395	0.118816	0.398133		-0.061763	0.126405	0.625117		-0.393423	0.348137	0.258442
374.2	sense organs	Lagophthalmos	0.135115	0.16055	0.400023		0.151681	0.163947	0.354869		-0.252247	0.792788	0.750351
8.6	infectious diseases	Viral Enteritis	0.0473597	0.0562872	0.400127		0.0542619	0.0568249	0.33963		-0.312163	0.410118	0.446565
433.5	circulatory system	Cerebral aneurysm	0.0513873	0.0611698	0.400866		0.0733675	0.0649242	0.258456		-0.122342	0.182527	0.502688
153.3	neoplasms	Malignant neoplasm of rectum rectosigmoid junction and anus	-0.0361563	0.043201	0.402631		-0.0465479	0.0441363	0.29159		0.20125	0.21096	0.340097
961.1	injuries & poisonings	Poisoning/allergy of sulfonamides	0.0724275	0.0865528	0.402704		0.0876512	0.0976911	0.369598		0.0168544	0.18665	0.928049
244	endocrine/metabolic	Hypothyroidism	-0.0572737	0.0685998	0.403776		-0.0145542	0.203306	0.94293		-0.0627624	0.0728736	0.389101
577.2	digestive	Chronic pancreatitis	0.0576022	0.0690412	0.404103		0.0823127	0.0714602	0.249375		-0.288968	0.26762	0.280245
362.31	sense organs	Separation of retinal layers	-0.145838	0.175034	0.404731		-0.205171	0.180745	0.256316		0.748832	0.70186	0.286006
800.4	injuries & poisonings	Fracture of patella	-0.0622106	0.0748959	0.406184		-0.0236909	0.0771753	0.758863		-0.685555	0.310456	0.0272292
440.9	circulatory system	Atherosclerosis of aorta	0.0285239	0.0344874	0.408191		0.0316046	0.0348534	0.36452		-0.115847	0.238594	0.627293
189.2	neoplasms	Cancer of bladder	-0.0793388	0.0961829	0.409443		-0.0735891	0.113751	0.517678		-0.0937609	0.180155	0.602753
357	neurological	Inflammatory and toxic neuropathy	0.026167	0.0317813	0.410311		0.0221544	0.0332402	0.505095		0.0688901	0.108464	0.525334
280.2	hematopoietic	Iron deficiency anemia secondary to blood loss (chronic)	-0.0318959	0.0387853	0.410866		-0.021055	0.040057	0.599148		-0.194546	0.155158	0.209892
504.1	respiratory	Idiopathic fibrosing alveolitis	-0.0635033	0.0772243	0.410893		-0.0498814	0.0810407	0.538218		-0.197996	0.254645	0.436841
479	respiratory	Other upper respiratory disease	0.019786	0.0240713	0.411091		0.013912	0.0245992	0.571703		0.152252	0.116817	0.192459
348.2	neurological	Cerebral edema and compression of brain	0.030959	0.0377025	0.411568		0.0283786	0.0385044	0.461109		0.0909823	0.185708	0.624189
723	musculoskeletal	Other disorders of cervical region	0.0451393	0.0550943	0.41261		0.013173	0.0574611	0.818673		0.409367	0.193961	0.0348099
364	sense organs	Corneal opacity and other disorders of cornea	0.0992376	0.121464	0.413921		0.102298	0.134228	0.445987		0.0854024	0.285387	0.764748
654	pregnancy complications	Other and unspecified complications of birth; puerperium affecting management of mother	0.0531994	0.0651361	0.414076		0.0502871	0.0674936	0.456233		0.0927153	0.248617	0.709205
747.13	congenital anomalies	Congenital anomalies of great vessels	-0.0446894	0.0548118	0.414887		-0.0245727	0.0553994	0.657364		-0.97805	0.377356	0.00954615
751.11	congenital anomalies	Congenital anomalies of female genital organs	0.107823	0.132585	0.416082		0.0880425	0.136027	0.517474		0.48387	0.593102	0.414598
695.7	dermatologic	Prurigo and Lichen	0.063712	0.0786782	0.418066		0.0258495	0.0827324	0.754701		0.421872	0.254454	0.0973276
54	infectious diseases	Herpes simplex	0.0381676	0.0471874	0.4186		0.0586026	0.0490655	0.232331		-0.213546	0.172203	0.214946
323.2	neurological	Acute (transverse) myelitis	-0.181098	0.224334	0.41951		-0.174792	0.232571	0.452313		-0.26543	0.850454	0.754962
741.1	musculoskeletal	Ankylosis of joint	-0.109913	0.136444	0.420502		-0.107676	0.140441	0.44326		-0.14753	0.575991	0.797848
611	genitourinary	Abnormal findings on mammogram or breast exam	0.0455433	0.0565647	0.420731		0.023125	0.0704322	0.742662		0.0862723	0.0949341	0.363477
736	musculoskeletal	Other acquired deformities of limbs	-0.0637488	0.079252	0.421177		-0.0612643	0.0836829	0.464107		-0.0853636	0.246826	0.729459
661	pregnancy complications	Fetal distress and abnormal forces of labor	0.0393977	0.0490467	0.421819		0.040946	0.049158	0.404875		-0.301387	0.729307	0.679423
342	neurological	Hemiplegia	0.0381722	0.0475819	0.422413		0.027966	0.0487612	0.566286		0.241538	0.217662	0.267131
743.4	musculoskeletal	Stress fracture	0.0658263	0.0821153	0.422765		0.0666873	0.0836541	0.425347		0.043067	0.430093	0.920238
362.21	sense organs	Macular degeneration dry	0.0574379	0.0718722	0.424194		0.0428075	0.0729514	0.557341		0.541009	0.419407	0.197072
614.3	genitourinary	Pelvic inflammatory disease (PID)	0.205315	0.256932	0.424232		0.20689	0.33228	0.533523		0.202973	0.405184	0.616413
817	injuries & poisonings	Concussion	-0.049941	0.0625255	0.424447		-0.0511031	0.0631525	0.418399		0.00771444	0.444828	0.986163
225.2	neoplasms	Benign neoplasm of spinal cord meninges	0.150471	0.188456	0.424614		0.107179	0.195302	0.583153		0.73567	0.718048	0.30558
561	digestive	Symptoms involving digestive system	0.0295753	0.0370771	0.425063		-0.000718356	0.0412212	0.986096		0.157921	0.084847	0.0627094
586	genitourinary	Other disorders of the kidney and ureters	-0.0179028	0.0224807	0.425822		-0.0165155	0.0232433	0.477363		-0.0380091	0.0884885	0.667532
642	pregnancy complications	Hypertension complicating pregnancy childbirth and the puerperium	0.0460207	0.0579111	0.426801		0.037315	0.0591138	0.527884		0.253453	0.288552	0.379748
503	respiratory	Pulmonary congestion and hypostasis	-0.0212989	0.0268736	0.428034		-0.0139883	0.0279116	0.616256		-0.114138	0.0994658	0.251169
509.2	respiratory	Respiratory insufficiency	0.0275391	0.0347605	0.428214		0.0290652	0.0351402	0.408169		-0.0419342	0.237093	0.859612
500.1	respiratory	Extrinsic allergic alveolitis	-0.163606	0.206597	0.428415		-0.143781	0.219374	0.512202		-0.319073	0.614328	0.603492
628	genitourinary	Ovarian cyst	0.0326468	0.041318	0.429448		0.0127896	0.0428206	0.765185		0.300776	0.15735	0.0559386
271.3	endocrine/metabolic	Intestinal disaccharidase deficiencies and disaccharide malabsorption	0.0443698	0.0562294	0.430062		0.00331667	0.0613213	0.956866		0.261223	0.140936	0.063812
530.1	digestive	Esophagitis GERD and related diseases	0.027086	0.034422	0.431351		0.00808574	0.0414524	0.845345		0.0692901	0.0617799	0.262048
340.1	neurological	Migrain with aura	-0.0387178	0.0492505	0.431785		-0.0546864	0.0515065	0.288355		0.131683	0.168254	0.433836
568	digestive	Other disorders of peritoneum	-0.0403894	0.0516309	0.434055		-0.0410788	0.0530161	0.438437		-0.0277129	0.227353	0.902983
599.1	genitourinary	Urinary obstruction	0.0537146	0.0687126	0.434374		0.0592968	0.0699126	0.396351		-0.104719	0.372457	0.778589
754	congenital anomalies	Congenital musculoskeletal deformities of spine	-0.10047	0.129288	0.437099		-0.0816423	0.138505	0.555557		-0.227968	0.36043	0.527068
327.7	neurological	Sleep related movement disorders	-0.0594186	0.0766442	0.43819		-0.0707247	0.0877469	0.420238		-0.0230304	0.157419	0.883685
791	symptoms	Gangrene	-0.0674107	0.0871411	0.439179		-0.059905	0.0899274	0.505316		-0.182937	0.352806	0.604096
687.3	dermatologic	Changes in skin texture	-0.100414	0.130147	0.440385		-0.132362	0.136342	0.331641		0.227417	0.436749	0.602572
735.23	musculoskeletal	Hallux rigidus	-0.0683351	0.0888757	0.441962		-0.0706692	0.0939887	0.452117		-0.0486164	0.273184	0.858753
588	genitourinary	Disorders resulting from impaired renal function	-0.0720577	0.0938064	0.442396		-0.109077	0.100753	0.278982		0.168953	0.257079	0.51105
651	pregnancy complications	Multiple gestation	-0.0739698	0.0963778	0.442785		-0.0905769	0.097094	0.350883		1.03927	0.794953	0.191097
325	neurological	Phlebitis and thrombophlebitis of intracranial venous sinuses	-0.13399	0.17459	0.442811		-0.107546	0.178158	0.546072		-0.774339	0.876709	0.37711
614.32	genitourinary	Chronic inflammatory pelvic disease	0.0898346	0.117258	0.4436		0.0943832	0.120395	0.433071		0.00594346	0.517043	0.990828
800.1	injuries & poisonings	Fracture of neck of femur	0.0367255	0.0480046	0.444247		0.0314135	0.049468	0.525411		0.122541	0.198829	0.537688
452.1	circulatory system	Iatrogenic pulmonary embolism and infarction	0.105924	0.138479	0.444324		0.103921	0.142852	0.466935		0.137139	0.563962	0.807873
636.1	pregnancy complications	Threatened premature labor	0.0506218	0.0663187	0.445279		0.0585248	0.0670992	0.383092		-0.283203	0.436092	0.516073
965	injuries & poisonings	Poisoning by analgesics antipyretics and antirheumatics	0.0644901	0.0845498	0.445614		0.0884804	0.0873888	0.311303		-0.286856	0.33443	0.391033
575.2	digestive	Obstruction of bile duct	-0.0440751	0.057836	0.446018		-0.036944	0.0590828	0.53178		-0.207716	0.283026	0.463004
915	injuries & poisonings	Superficial injury without mention of infection	-0.0276635	0.0363963	0.447216		-0.0298271	0.0365756	0.414792		0.191369	0.368016	0.603063
376	sense organs	Disorders of the orbit	0.107877	0.141933	0.447221		0.121468	0.143846	0.398428		-0.393101	0.873347	0.652632
509.8	respiratory	Dependence on respirator [Ventilator] or supplemental oxygen	0.0337524	0.0445045	0.448209		0.0323708	0.0453402	0.475256		0.0702024	0.232878	0.763067
290.12	mental disorders	Dementia with cerebral degenerations	0.0876338	0.115593	0.448376		0.0458292	0.11953	0.701414		0.691026	0.454114	0.128084
281	hematopoietic	Other deficiency anemia	-0.076363	0.101119	0.45014		0.0800692	0.120461	0.506249		-0.449572	0.186063	0.0156817
191.1	neoplasms	Cancer of brain and nervous system	0.0673664	0.0892158	0.450192		0.06657	0.0976442	0.49539		0.0713917	0.219512	0.745008
816	injuries & poisonings	Cerebral laceration and contusion	0.0947481	0.125629	0.450734		0.0757531	0.126913	0.55058		1.01917	0.88536	0.249676
274.11	endocrine/metabolic	Gouty arthropathy	0.034387	0.0455994	0.450782		0.0426021	0.0474056	0.368827		-0.0673023	0.166787	0.686563
558	digestive	Noninfectious gastroenteritis	0.0194066	0.025767	0.451355		0.0153149	0.0265476	0.564019		0.0859329	0.107045	0.422106
647	pregnancy complications	Infectious and parasitic complications affecting pregnancy	0.0563227	0.0747902	0.451404		0.0513273	0.0751902	0.494839		0.522039	0.726002	0.472104
531	digestive	Peptic ulcer (excl. esophageal)	0.0806413	0.107126	0.451588		0.238625	0.137072	0.0817063		-0.16728	0.171712	0.329962
426.24	circulatory system	Atrioventricular block complete	0.0373473	0.0496164	0.451617		0.0281538	0.0507952	0.5794		0.22855	0.231648	0.323827
352	neurological	Disorders of other cranial nerves	-0.0928526	0.123985	0.453917		-0.222456	0.163283	0.173073		0.0836286	0.190538	0.660728
272	endocrine/metabolic	Disorders of lipoid metabolism	-0.0319032	0.0426544	0.454492		-0.045628	0.0548961	0.405877		-0.010993	0.0677594	0.871121
362.6	sense organs	Peripheral retinal degenerations	0.0870295	0.116593	0.455402		-0.0247181	0.120163	0.837021		1.88435	0.481907	9.22e-05
465	respiratory	Acute upper respiratory infections of multiple or unspecified sites	0.0146619	0.0197169	0.457105		0.00580552	0.0203694	0.775635		0.14629	0.0785278	0.0624758
595	genitourinary	Hydronephrosis	-0.0248467	0.0334138	0.457114		-0.037367	0.0343492	0.276659		0.195686	0.144161	0.174649
561.2	digestive	Flatulence	0.0216498	0.0291632	0.457865		0.0238109	0.0297043	0.422786		-0.0360556	0.153495	0.814289
270.34	endocrine/metabolic	Alpha-1-antitrypsin deficiency	-0.102452	0.138248	0.458649		-0.088606	0.140559	0.528443		-0.513149	0.765532	0.502656
428.4	circulatory system	Heart failure with preserved EF [Diastolic heart failure]	-0.0209222	0.0282354	0.458697		-0.0218491	0.0290727	0.452332		-0.00552304	0.118501	0.962826
803	injuries & poisonings	Fracture of upper limb	-0.0382535	0.0516811	0.459188		-0.0148584	0.0571675	0.794933		-0.142887	0.120899	0.237257
79.2	infectious diseases	Infectious mononucleosis	-0.0781126	0.105535	0.459206		-0.0645635	0.107892	0.549568		-0.378115	0.507689	0.456407
315.1	mental disorders	Learning disorder	-0.100472	0.13603	0.46015		-0.139292	0.139358	0.317542		0.683123	0.626108	0.275246
614.52	genitourinary	Vaginitis and vulvovaginitis	0.0335572	0.0454869	0.460677		0.0205379	0.0482541	0.670385		0.137404	0.136282	0.313341
696.42	dermatologic	Psoriatic arthropathy	0.0542243	0.0736187	0.461392		0.0470808	0.0779892	0.546054		0.112654	0.223046	0.61351
797.1	symptoms	Cardiogenic shock	-0.0394919	0.0536437	0.461616		-0.0396775	0.0547883	0.468945		-0.0351888	0.263814	0.893889
751.22	congenital anomalies	Other specified congenital anomalies of kidney	0.0610001	0.0830265	0.462518		0.0542006	0.0843447	0.520478		0.273455	0.471469	0.561911
260.3	endocrine/metabolic	Adult failure to thrive	0.030265	0.0412915	0.463584		0.02712	0.0422055	0.520504		0.10053	0.199492	0.614313
856	injuries & poisonings	Vascular complications of surgery and medical procedures	-0.0630192	0.0859835	0.463606		-0.0626814	0.0869405	0.470929		-0.0781096	0.581079	0.893069
598	genitourinary	Abnormal findings on examination of urine	-0.0891127	0.121721	0.464105		-0.0705517	0.151305	0.641009		-0.12316	0.204925	0.547839
782.6	symptoms	Pallor and flushing	-0.0492419	0.0675553	0.466055		-0.0390406	0.0697401	0.575615		-0.204444	0.272022	0.452309
370.1	sense organs	Corneal ulcer	0.0823773	0.113044	0.466175		0.0792574	0.116225	0.495282		0.137053	0.48655	0.778186
704.11	dermatologic	Alopecia Areata	-0.119035	0.164062	0.468116		-0.0464435	0.174883	0.790571		-0.651785	0.473768	0.1689
337.1	neurological	Peripheral autonomic neuropathy	0.0681121	0.0938822	0.468142		0.082291	0.097095	0.3967		-0.135569	0.368002	0.712581
259	endocrine/metabolic	Other endocrine disorders	-0.0525664	0.0726101	0.469094		-0.0875961	0.0755588	0.24633		0.370134	0.262472	0.158486
335	neurological	Multiple sclerosis	-0.0303277	0.0418941	0.469119		-0.0472123	0.0426478	0.268282		0.434736	0.223824	0.0520998
274.2	endocrine/metabolic	Crystal arthropathies	-0.10702	0.148033	0.469711		0.0382628	0.175728	0.827633		-0.462076	0.274715	0.092565
958.2	injuries & poisonings	Traumatic and surgical subcutaneous emphysema	0.045455	0.0630442	0.470908		0.0582183	0.0636746	0.360554		-0.589623	0.449158	0.189274
526.1	digestive	Cysts of the jaws	-0.150105	0.208749	0.4721		-0.151203	0.215407	0.482718		-0.133162	0.846146	0.87495
622	genitourinary	Polyp of female genital organs	0.110026	0.153072	0.472275		0.0757478	0.279765	0.786579		0.124672	0.182874	0.495405
189.1	neoplasms	Cancer of kidney and renal pelvis	0.0445212	0.0619866	0.47261		0.0770629	0.0659523	0.24262		-0.20192	0.181496	0.265909
341	neurological	Other demyelinating diseases of central nervous system	0.0412585	0.0580223	0.477035		0.0219876	0.0588986	0.708916		0.674457	0.337617	0.0457495
728.7	musculoskeletal	Fasciitis	-0.0323459	0.04555	0.477631		-0.0412936	0.0484217	0.393775		0.0364486	0.134265	0.78603
726.3	musculoskeletal	Bursitis	-0.0339877	0.0481183	0.479979		-0.0412222	0.0500937	0.410564		0.0523534	0.173057	0.762255
604.1	genitourinary	Redundant prepuce and phimosis/BXO	0.0601452	0.0851672	0.480063		0.0466703	0.0861402	0.58796		0.64652	0.568238	0.25522
756.5	congenital anomalies	Congenital osteodystrophies	0.05996	0.0850383	0.480752		0.0654128	0.0854467	0.443951		-0.506333	0.870774	0.560921
198.5	neoplasms	Secondary malignancy of brain/spine	0.0315428	0.0448191	0.481569		0.0206779	0.0456903	0.650861		0.308296	0.230599	0.181245
707.1	dermatologic	Decubitus ulcer	0.0260545	0.0371066	0.482585		0.0243019	0.0374709	0.516626		0.114885	0.266773	0.666725
618.1	genitourinary	Prolapse of vaginal walls	0.0356517	0.0509939	0.484467		0.0220926	0.0525284	0.674059		0.257607	0.212526	0.225466
242.3	endocrine/metabolic	Exophthalmos	0.0815209	0.116634	0.484587		0.0947787	0.118628	0.424315		-0.302966	0.638838	0.635325
772.3	symptoms	Muscle weakness	0.0182909	0.0261828	0.484811		0.0164354	0.0265689	0.536182		0.0807531	0.154152	0.600381
480.13	respiratory	MRSA pneumonia	0.0675354	0.0968386	0.485551		0.0985845	0.0987836	0.318287		-0.697743	0.490423	0.154812
261.4	endocrine/metabolic	Vitamin D deficiency	0.0141905	0.0204474	0.487682		0.0165014	0.0210333	0.432727		-0.0255631	0.0872395	0.769505
285.2	hematopoietic	Anemia of chronic disease	-0.0295935	0.0426434	0.487698		-0.0213734	0.0445249	0.631205		-0.120738	0.148262	0.415441
184.1	neoplasms	Malignant neoplasm of ovary and other uterine adnexa	0.0609986	0.0883781	0.490068		0.0449921	0.0942498	0.633098		0.177586	0.254366	0.485082
149.5	neoplasms	Hx of malignant neoplasm of oral cavity and pharynx	0.0443882	0.0643316	0.4902		0.0459757	0.0650649	0.479807		-0.0248449	0.429678	0.95389
710.11	musculoskeletal	Acute osteomyelitis	-0.0434146	0.0630389	0.491014		-0.0274512	0.0645023	0.670411		-0.383303	0.297632	0.197801
255	endocrine/metabolic	Disorders of adrenal glands	0.0352339	0.0511646	0.49105		0.0200967	0.0548609	0.714125		0.136347	0.141789	0.336242
290.13	mental disorders	Senile dementia	0.0692741	0.10141	0.49454		0.0627836	0.10199	0.538166		0.635871	0.952916	0.504587
792	genitourinary	Abnormal Papanicolaou smear of cervix and cervical HPV	0.0415022	0.0611763	0.497516		0.0265981	0.0670068	0.691407		0.116137	0.149947	0.438621
696.41	dermatologic	Psoriasis vulgaris	0.0332457	0.0491147	0.49847		0.0323815	0.052622	0.538316		0.0390878	0.136822	0.77512
149.9	neoplasms	Cancer of of nasal cavities	0.0741926	0.109666	0.498701		0.0686195	0.110858	0.535927		0.329027	0.749632	0.66072
276.41	endocrine/metabolic	Acidosis	-0.0160527	0.0237455	0.49902		-0.0214534	0.024054	0.372456		0.19045	0.14874	0.200397
334.1	neurological	Spinocerebellar disease	-0.0774416	0.114607	0.499221		-0.0784463	0.117596	0.504718		-0.0584288	0.511573	0.909068
365.1	sense organs	Open-angle glaucoma	0.0313683	0.0464728	0.499687		0.0192905	0.0474619	0.684418		0.312113	0.228826	0.172576
1100	NULL	Family history	-0.0787011	0.116751	0.500253		-0.0637239	0.122769	0.603724		-0.220326	0.377525	0.559485
686.1	dermatologic	Carbuncle and furuncle	-0.0435585	0.0647084	0.500851		-0.0567251	0.0656679	0.387688		0.397125	0.37991	0.295878
456	circulatory system	Chronic venous insufficiency [CVI]	0.031227	0.046554	0.502368		0.0142029	0.0494872	0.774111		0.162201	0.137263	0.237333
622.2	genitourinary	Mucous polyp of cervix	-0.0744795	0.111087	0.502564		-0.0199339	0.119217	0.867208		-0.433962	0.306054	0.156212
189.11	neoplasms	Malignant neoplasm of kidney except pelvis	0.0312472	0.0466246	0.502738		0.0475628	0.0481063	0.322808		-0.221445	0.18932	0.242126
433.31	circulatory system	Transient cerebral ischemia	0.0191995	0.0286815	0.503237		0.0298662	0.0299383	0.318477		-0.0999001	0.100038	0.31798
741.4	musculoskeletal	Joint effusions	-0.0197128	0.0295167	0.504228		-0.0225925	0.0303733	0.456981		0.029192	0.125169	0.81559
701.3	dermatologic	Circumscribed scleroderma	0.0666073	0.100157	0.506032		-0.00675235	0.10547	0.948953		0.740231	0.319601	0.0205525
263	endocrine/metabolic	Other nutritional deficiency	0.042255	0.0637566	0.507488		0.0726417	0.0690496	0.29279		-0.13346	0.166044	0.421535
362.5	sense organs	Toxic maculopathy of retina	-0.0864971	0.13085	0.508586		-0.0605858	0.132814	0.648267		-0.943227	0.763696	0.2168
536.8	digestive	Dyspepsia and other specified disorders of function of stomach	0.0253102	0.0383053	0.508773		0.0280159	0.0392435	0.475289		-0.0292596	0.17624	0.86814
458.1	circulatory system	Orthostatic hypotension	0.0250513	0.0380777	0.510603		0.0226739	0.0392227	0.56321		0.0639948	0.158746	0.686856
378.2	sense organs	Nystagmus and other irregular eye movements	-0.0745594	0.113489	0.511198		-0.119505	0.115905	0.302512		0.970063	0.558776	0.0825552
270.1	endocrine/metabolic	Disturbances of amino-acid transport	-0.147131	0.224166	0.5116		-0.260955	0.244099	0.285045		0.465652	0.566371	0.410982
442.3	circulatory system	Aneurysm of artery of lower extremity	-0.0686794	0.104734	0.511983		-0.0996851	0.107937	0.355719		0.43061	0.433136	0.32014
204.21	neoplasms	Myeloid leukemia acute	0.0363398	0.0556134	0.513475		0.0504938	0.0560192	0.367393		-0.930055	0.462886	0.0445102
227	neoplasms	Benign neoplasm of other endocrine glands and related structures	0.0858571	0.131518	0.513876		0.243656	0.255732	0.340701		0.0291134	0.153352	0.84943
513.8	respiratory	Disorders of diaphragm	-0.046001	0.070627	0.514837		-0.0523416	0.0719677	0.467047		0.11943	0.367606	0.745267
496.3	respiratory	Bronchiectasis	-0.0352152	0.0540825	0.514957		-0.0362785	0.0570801	0.525055		-0.0258818	0.169113	0.878363
110.11	infectious diseases	Dermatophytosis of nail	0.0227674	0.0349773	0.515097		0.0257959	0.0361498	0.475484		-0.0216571	0.138454	0.875701
220	neoplasms	Benign neoplasm of ovary	0.0550491	0.0847971	0.516218		0.0715881	0.0860248	0.405307		-0.512046	0.503728	0.309386
960.2	injuries & poisonings	Allergy/adverse effect of penicillin	0.0398933	0.0615072	0.5166		0.0103439	0.0671015	0.877488		0.19527	0.153869	0.204417
781.1	symptoms	Loss of height	-0.0776209	0.119795	0.517017		-0.17332	0.129101	0.179431		0.515261	0.321338	0.108827
275.5	endocrine/metabolic	Disorders of calcium/phosphorus metabolism	0.0442944	0.0683619	0.517023		0.0355387	0.0750697	0.635921		0.0868241	0.165449	0.599737
255.12	endocrine/metabolic	Hyperaldosteronism	-0.115659	0.178634	0.517332		-0.24145	0.183719	0.188767		2.06305	0.76459	0.00697074
653	pregnancy complications	Problems associated with amniotic cavity and membranes	0.0332812	0.0515388	0.518442		0.0314627	0.0519434	0.544707		0.148644	0.413721	0.719382
619.3	genitourinary	Noninflammatory disorders of cervix	0.053141	0.0823954	0.518959		0.0407671	0.0860656	0.635732		0.189011	0.285192	0.507491
362.9	sense organs	Retinal edema	-0.0527931	0.0820684	0.520041		-0.0642142	0.0833264	0.440924		0.316924	0.474094	0.503825
458.9	circulatory system	Hypotension NOS	0.0131903	0.0205254	0.520462		0.00853602	0.0209782	0.684082		0.117515	0.0993197	0.236732
420.1	circulatory system	Myocarditis	-0.0911719	0.142379	0.521946		-0.0414172	0.149837	0.78223		-0.553922	0.456958	0.225438
364.1	sense organs	Corneal opacity	-0.0541961	0.0846719	0.522126		-0.0739968	0.0862381	0.390864		0.47612	0.4463	0.286055
187.2	neoplasms	Malignant neoplasm of testis	-0.0758992	0.119027	0.523691		-0.034876	0.123931	0.778392		-0.563664	0.427336	0.187163
443.1	circulatory system	Raynaud's syndrome	-0.0375542	0.0590692	0.524929		-0.0341166	0.0622623	0.583727		-0.068514	0.18685	0.713859
277.5	endocrine/metabolic	Other disorders of lipoid metabolism	-0.0644957	0.10179	0.526334		-0.0845815	0.116371	0.467333		0.000928955	0.210025	0.996471
755.61	congenital anomalies	Congenital hip dysplasia and deformity	0.0577051	0.0911576	0.526716		0.0539042	0.0919336	0.557648		0.279999	0.703061	0.69044
644	pregnancy complications	Anemia during pregnancy	0.0456063	0.0722588	0.527941		0.0363421	0.0729363	0.618292		0.537368	0.531395	0.311901
256	endocrine/metabolic	Ovarian dysfunction	0.056921	0.0902698	0.528325		0.0594458	0.0968692	0.539433		0.0402624	0.248824	0.871455
293.1	mental disorders	Swelling mass or lump in head and neck [Space-occupying lesion intracranial NOS]	0.0161196	0.0256324	0.52943		0.00924809	0.0261998	0.724101		0.169646	0.12384	0.170725
415.1	circulatory system	Acute pulmonary heart disease	-0.0479971	0.0763301	0.529473		-0.0844762	0.0932486	0.364976		0.0260828	0.132883	0.844389
451	circulatory system	Phlebitis and thrombophlebitis	0.0394888	0.0628351	0.529709		0.0240821	0.0660525	0.715417		0.186179	0.203815	0.360995
443	circulatory system	Peripheral vascular disease	-0.0614469	0.0978703	0.530109		0.508371	0.342849	0.138132		-0.112	0.102119	0.272749
327.1	neurological	Hypersomnia	-0.0389034	0.062021	0.530487		-0.0335279	0.0638733	0.599645		-0.127572	0.259413	0.622882
270.38	endocrine/metabolic	Other specified disorders of plasma protein metabolism	-0.0456487	0.072856	0.530948		-0.0407727	0.0760185	0.591715		-0.100621	0.255247	0.693426
687.4	dermatologic	Disturbance of skin sensation	0.0146408	0.0233755	0.531098		0.00163056	0.0241646	0.946202		0.204152	0.0922262	0.0268559
426.91	circulatory system	Cardiac pacemaker in situ	0.0224682	0.0359556	0.532044		0.0199515	0.0371361	0.591092		0.060176	0.143745	0.675487
286	hematopoietic	Coagulation defects	-0.0550901	0.0882557	0.53249		0.0740197	0.177694	0.677001		-0.0973691	0.101684	0.338284
500.2	respiratory	Pneumoconiosis	-0.120277	0.19273	0.532583		-0.196645	0.203607	0.334141		0.53774	0.59766	0.368258
149	neoplasms	Cancer of larynx pharynx nasal cavities	0.0587217	0.0943345	0.533624		0.0658721	0.0997672	0.509088		-0.0016222	0.289827	0.995534
165.1	neoplasms	Cancer of bronchus; lung	0.0182248	0.0293172	0.534178		0.0254073	0.0299794	0.396721		-0.139	0.140264	0.321691
765	symptoms	Cervical radiculitis	-0.0252878	0.04068	0.534187		-0.0397287	0.0430064	0.355598		0.0974616	0.125385	0.436982
361	sense organs	Retinal detachments and defects	0.0511603	0.0823223	0.534295		0.0548721	0.0862581	0.524686		0.0132485	0.275672	0.961669
627.2	genitourinary	Symptomatic menopause	-0.0205292	0.0330694	0.534737		-0.0268797	0.0341285	0.43093		0.0770503	0.133781	0.564653
803.1	injuries & poisonings	Fracture of humerus	0.0318949	0.0514843	0.535582		0.0293422	0.0529461	0.579449		0.0762199	0.220625	0.729739
333.1	neurological	Essential tremor	0.0317833	0.0513202	0.53571		0.0181682	0.0526786	0.730178		0.285622	0.227459	0.209222
202.22	neoplasms	Reticulosarcoma	-0.0726139	0.117497	0.53657		-0.145049	0.122936	0.238051		0.69207	0.399435	0.0831628
197	neoplasms	Chemotherapy	-0.0130208	0.0210835	0.536849		-0.0116336	0.0218515	0.594453		-0.0317206	0.0802281	0.692563
575.7	digestive	Other disorders of gallbladder	0.0289339	0.0469378	0.53761		0.0428056	0.0475327	0.367827		-0.514854	0.297607	0.0836334
706	dermatologic	Diseases of sebaceous glands	-0.0450687	0.0732182	0.538199		0.0203845	0.153565	0.894397		-0.0643259	0.0832956	0.43996
228.1	neoplasms	Hemangioma of skin and subcutaneous tissue	-0.0276744	0.0451498	0.539912		-0.0243058	0.0492577	0.6217		-0.045381	0.112933	0.687801
592.12	genitourinary	Chronic cystitis	0.0631473	0.103052	0.540028		0.07649	0.10415	0.462693		-0.559625	0.711546	0.431579
722.3	musculoskeletal	Schmorl's nodes	-0.147307	0.240671	0.540492		-0.140094	0.259794	0.589713		-0.190961	0.639124	0.765104
597.8	genitourinary	Urethral hypermobility/ISD	-0.0511156	0.0836704	0.541256		-0.0269415	0.0850401	0.751388		-0.78349	0.468075	0.0941589
394.3	circulatory system	Aortic valve disease	-0.0758041	0.124395	0.54227		-0.0618854	0.13059	0.635578		-0.212138	0.408707	0.603729
790	symptoms	Nonspecific findings on examination of blood	0.0385453	0.0633145	0.542663		0.0559269	0.0644977	0.385879		-0.422202	0.332071	0.203579
759	congenital anomalies	Other and unspecified congenital anomalies	0.0323636	0.0532253	0.543155		0.0429408	0.0540217	0.426683		-0.318455	0.311117	0.30603
153.2	neoplasms	Colon cancer	-0.0222092	0.0366943	0.545014		-0.0286104	0.0374902	0.445378		0.123772	0.179033	0.489356
519.8	respiratory	Other diseases of respiratory system NEC	0.035237	0.058237	0.545138		0.0669421	0.0601079	0.265408		-0.450425	0.235252	0.0555373
513.32	respiratory	Orthopnea	-0.0482081	0.0797822	0.545679		-0.0554549	0.0803617	0.490152		0.44882	0.665528	0.500069
286.12	hematopoietic	Congenital deficiency of other clotting factors (including factor VII)	-0.0829183	0.137837	0.547463		-0.0652594	0.141925	0.645647		-0.376332	0.578517	0.515362
270.33	endocrine/metabolic	Amyloidosis	-0.0727869	0.121873	0.550351		-0.0166697	0.134887	0.901646		-0.322243	0.284393	0.257176
31	infectious diseases	Diseases due to other mycobacteria	-0.0755149	0.126634	0.550959		0.00764434	0.131812	0.953753		-1.07217	0.45632	0.0187941
333	neurological	Extrapyramidal disease and abnormal movement disorders	-0.0415473	0.0699082	0.552303		-0.105141	0.0794696	0.185822		0.176057	0.147003	0.231057
334.2	neurological	Anterior horn cell disease	-0.101013	0.170269	0.553011		-0.311935	0.187069	0.0954182		0.917601	0.411099	0.0256105
938	dermatologic	Dermatitis due to solar radiation	-0.0428951	0.0723346	0.553175		-0.102478	0.107895	0.342217		0.00574789	0.0974879	0.952984
427	circulatory system	Cardiac dysrhythmias	0.0248485	0.0419955	0.554055		-0.0635442	0.0568949	0.26405		0.130651	0.0622463	0.0358225
603.1	genitourinary	Hydrocele	-0.0474731	0.0805153	0.555448		-0.0847477	0.0828789	0.306521		0.57822	0.339561	0.0885969
255.11	endocrine/metabolic	Cushing's syndrome	-0.0632556	0.107351	0.555699		-0.0886045	0.113121	0.433469		0.166364	0.340462	0.625096
414.2	circulatory system	ASCVD	-0.0311646	0.052895	0.555741		-0.0336001	0.0532352	0.527934		0.15757	0.468635	0.736696
70.9	infectious diseases	Hepatitis NOS	0.0320835	0.0544934	0.556024		0.0112876	0.0572631	0.843735		0.23159	0.177364	0.191644
180.3	neoplasms	Cervical intraepithelial neoplasia [CIN] [Cervical dysplasia]	0.0331706	0.0566229	0.557999		0.00899532	0.0591185	0.879063		0.301511	0.196961	0.125815
477	respiratory	Epistaxis or throat hemorrhage	0.0265302	0.0453091	0.558186		0.0178923	0.0467888	0.702161		0.156653	0.181599	0.38834
528.11	digestive	Stomatitis and mucositis (ulcerative)	-0.0485385	0.0829714	0.558546		-0.032446	0.0840216	0.699376		-0.680217	0.526413	0.196297
457.2	circulatory system	Encounter for long-term (current) use of antiplatelets/antithrombotics	0.0465606	0.0796476	0.558828		-0.0184097	0.0845465	0.827627		0.558961	0.237434	0.0185639
711	musculoskeletal	Arthropathy associated with infections	-0.0809907	0.138694	0.559251		-0.154411	0.164326	0.347391		0.100839	0.258601	0.696581
475	respiratory	Chronic sinusitis	0.0153051	0.0262944	0.560521		0.00625636	0.0272827	0.818623		0.133468	0.0985901	0.175809
913	injuries & poisonings	Toxic effect of venom	0.0520232	0.089477	0.560961		0.047717	0.0905356	0.598157		0.232943	0.586834	0.691405
613.8	genitourinary	Other specified disorders of breast	0.0303235	0.052244	0.561631		0.0268719	0.055013	0.625221		0.0620435	0.166772	0.709873
130	infectious diseases	Spirochetal infection	0.0795285	0.137369	0.562629		0.0808923	0.173533	0.641108		0.0772397	0.224813	0.731167
195.3	neoplasms	Malignant neoplasm of head face and neck	0.0413303	0.0715274	0.563383		0.044892	0.0736783	0.542327		-0.0170149	0.298201	0.954499
735	musculoskeletal	Acquired foot deformities	-0.0263965	0.0460865	0.566807		-0.0246853	0.0503182	0.62372		-0.0353055	0.114813	0.75846
292.2	mental disorders	Mild cognitive impairment	0.0328326	0.0573663	0.567096		0.0337802	0.0600786	0.573934		0.0230437	0.193101	0.90501
315.2	mental disorders	Speech and language disorder	-0.035275	0.0617962	0.568116		-0.0373163	0.0620265	0.547428		0.23809	0.717778	0.740112
369.2	sense organs	Eye infection viral	-0.0495789	0.0868813	0.568236		-0.0437658	0.0896177	0.625294		-0.140428	0.354286	0.691833
741.3	musculoskeletal	Difficulty in walking	-0.0218475	0.0383247	0.568634		-0.0294085	0.0408255	0.471311		0.0342596	0.111212	0.758039
480.2	respiratory	Viral pneumonia	0.0487683	0.0856175	0.568944		0.0584551	0.0872627	0.502937		-0.200898	0.443016	0.650205
187	neoplasms	Cancer of other male genital organs	-0.134851	0.237419	0.570042		0.143827	0.32304	0.656154		-0.462199	0.350114	0.186789
608	genitourinary	Other disorders of male genital organs	0.02996	0.0527732	0.57023		0.0246291	0.0547134	0.652605		0.101151	0.199942	0.612926
529	digestive	Diseases and other conditions of the tongue	0.056558	0.099688	0.570476		0.0317358	0.1048	0.762025		0.292531	0.323126	0.365299
530.14	digestive	Reflux esophagitis	0.0224738	0.039622	0.570575		0.0149863	0.0412728	0.716528		0.110492	0.141509	0.43491
627.4	genitourinary	Premenopausal menorrhagia	0.0534769	0.0944952	0.571447		0.00658253	0.0974407	0.946141		0.794137	0.387249	0.0402945
133	infectious diseases	Arthropod-borne diseases	0.166565	0.294462	0.571625		0.121934	0.34564	0.724257		0.284696	0.562322	0.612655
458.2	circulatory system	Iatrogenic hypotension	0.0322713	0.0573661	0.573741		0.010432	0.0593415	0.860454		0.34402	0.224203	0.124928
389.1	sense organs	Sensorineural hearing loss	-0.0146579	0.0261564	0.57521		-0.0272375	0.0269931	0.312948		0.178879	0.105877	0.0911232
611.11	genitourinary	Mammographic microcalcification	-0.034013	0.061068	0.577548		-0.0608845	0.063409	0.336961		0.309877	0.226838	0.171916
229	neoplasms	Benign neoplasm of unspecified sites	0.05758	0.103476	0.577897		0.0876066	0.113259	0.439221		-0.0940474	0.254511	0.711739
172.11	neoplasms	Melanomas of skin	-0.0222585	0.040146	0.579279		-0.0050381	0.0414915	0.903355		-0.274932	0.158934	0.0836577
442.1	circulatory system	Aortic aneurysm	-0.0257777	0.0466048	0.580186		-0.0382024	0.0501384	0.446097		0.0531629	0.12638	0.674003
635.2	pregnancy complications	Antepartum hemorrhage abruptio placentae and placenta previa	0.0364678	0.0659625	0.580362		0.0438751	0.0670985	0.513182		-0.176759	0.36	0.623427
375.1	sense organs	Dry eyes	-0.0160983	0.0291403	0.580646		-0.0236118	0.0296505	0.425836		0.196592	0.157756	0.212697
353.2	neurological	Nerve root lesions	-0.0441929	0.080444	0.582756		-0.0247624	0.0812374	0.760507		-1.0244	0.576997	0.0758312
726.2	musculoskeletal	Synoviopathy	0.0501899	0.0914384	0.583079		0.082202	0.101399	0.417553		-0.0891493	0.211551	0.673458
426.32	circulatory system	Left bundle branch block	-0.0272709	0.0497354	0.583472		-0.0493864	0.0516619	0.339095		0.252785	0.183842	0.169127
766	symptoms	Neuralgia neuritis and radiculitis NOS	0.0195065	0.0355866	0.583594		0.0113045	0.0369453	0.759621		0.124906	0.13244	0.345621
686.2	dermatologic	Impetigo	0.0513092	0.093904	0.584791		0.0434251	0.0962991	0.652032		0.203921	0.423682	0.630299
204.2	neoplasms	Myeloid leukemia	-0.0577703	0.106124	0.586189		-0.00650439	0.110371	0.953006		-0.685731	0.386284	0.0758648
384	sense organs	Other disorders of tympanic membrane	-0.0995362	0.182874	0.586243		-0.0634084	0.20712	0.759495		-0.227312	0.389516	0.559506
695.22	dermatologic	Pemphigus and pemphigoid	0.119879	0.221742	0.588768		0.162304	0.237219	0.493852		-0.173797	0.624124	0.780655
516.1	respiratory	Hemoptysis	0.0252102	0.0466548	0.588951		0.0101473	0.0479147	0.83228		0.300372	0.20479	0.142449
745	musculoskeletal	Pain in joint	-0.00763122	0.0141692	0.590178		-0.00621917	0.0145358	0.66876		-0.0345678	0.0634874	0.586109
368.4	sense organs	Visual field defects	-0.0327572	0.0612582	0.59283		-0.0340822	0.0637151	0.592708		-0.0165632	0.222744	0.940724
499	respiratory	Cystic fibrosis	0.0513774	0.096162	0.593148		0.0461746	0.0979357	0.637299		0.191128	0.507571	0.706505
411.9	circulatory system	Other acute and subacute forms of ischemic heart disease	0.0384478	0.0720604	0.593654		0.0196	0.0746602	0.792919		0.295034	0.275471	0.284162
727.4	musculoskeletal	Ganglion and cyst of synovium tendon and bursa	-0.0286772	0.0539916	0.595321		-0.0372297	0.0556942	0.503836		0.104823	0.220041	0.633803
782.3	symptoms	Edema	0.00957891	0.0181794	0.598257		0.00455834	0.018615	0.806554		0.113098	0.0845276	0.180895
783.1	symptoms	Postprocedural fever	-0.0480593	0.0913598	0.598858		-0.0475999	0.093431	0.610426		-0.0580778	0.436311	0.894106
386.9	sense organs	Dizziness and giddiness (Light-headedness and vertigo)	0.010649	0.0203098	0.600052		-0.00385627	0.0211734	0.855482		0.177664	0.0718467	0.0134051
747.2	congenital anomalies	Congenital anomalies of peripheral vascular system	0.0385335	0.0736059	0.600619		0.0248704	0.0757971	0.742823		0.264658	0.308355	0.390733
200.1	neoplasms	Polycythemia vera	0.048708	0.0931263	0.600952		0.015613	0.0943019	0.8685		1.35137	0.591636	0.0223645
540.1	digestive	Appendicitis	-0.065392	0.125228	0.601542		-0.0446235	0.141932	0.753216		-0.138375	0.266065	0.603008
252.1	endocrine/metabolic	Hyperparathyroidism	0.0259791	0.0497531	0.601559		0.0392716	0.0525992	0.455293		-0.0869742	0.153329	0.570553
480.5	respiratory	Bronchopneumonia and lung abscess	-0.0386426	0.0740648	0.601851		-0.0403359	0.0750578	0.590993		0.0240866	0.45685	0.957952
626.14	genitourinary	Irregular menstrual bleeding	-0.0413141	0.0795773	0.603642		-0.0630877	0.0820171	0.441773		0.308416	0.328704	0.348102
733.6	musculoskeletal	Costochondritis	0.0681781	0.131381	0.603807		0.105599	0.137373	0.44207		-0.332959	0.449771	0.459127
698	dermatologic	Pruritus and related conditions	0.0200722	0.0391799	0.608435		0.00584465	0.0405684	0.885446		0.217317	0.151052	0.150237
686	dermatologic	Other local infections of skin and subcutaneous tissue	0.0192261	0.0375988	0.609106		0.0273321	0.0384949	0.477693		-0.148814	0.175271	0.395851
362.22	sense organs	Macular degeneration wet	-0.0550603	0.10781	0.609551		-0.0384755	0.109477	0.725252		-0.587351	0.620215	0.343633
255.21	endocrine/metabolic	Glucocorticoid deficiency	-0.0236951	0.0464266	0.609786		-0.0232914	0.0477166	0.625465		-0.0308599	0.201021	0.877991
714.2	musculoskeletal	Juvenile rheumatoid arthritis	0.043997	0.0862916	0.610147		0.0776866	0.0885903	0.38053		-0.58004	0.381279	0.128185
170	neoplasms	Cancer of bone and connective tissue	0.0831064	0.163289	0.610785		0.21063	0.283752	0.457904		0.0199665	0.199662	0.920343
872	injuries & poisonings	Traumatic amputation	-0.0526795	0.103551	0.610943		-0.027707	0.107543	0.796688		-0.370465	0.383636	0.33421
360	sense organs	Disorders of the globe	-0.0897054	0.176352	0.610982		-0.135907	0.183769	0.45957		0.44827	0.627081	0.4747
38.3	infectious diseases	Bacteremia	-0.0160503	0.0316263	0.611805		-0.0172507	0.0324775	0.595309		0.00595408	0.13905	0.965845
331.1	neurological	Hydrocephalus	0.0262572	0.0517557	0.611924		0.0302285	0.0527944	0.566935		-0.0716992	0.262202	0.784507
277.7	endocrine/metabolic	Dysmetabolic syndrome X	0.0327641	0.0649328	0.613851		0.0489587	0.0669786	0.464804		-0.22025	0.264743	0.405443
352.2	neurological	Facial nerve disorders [CN7]	0.0379939	0.0754662	0.614643		0.0595695	0.0783533	0.447095		-0.23869	0.280587	0.394948
681.2	dermatologic	Cellulitis and abscess of face/neck	0.0283677	0.0564504	0.615298		0.0377793	0.0575111	0.511242		-0.219728	0.295277	0.456791
473.3	respiratory	Paralysis/spasm of vocal cords or larynx	-0.0317784	0.0633247	0.615785		-0.0502227	0.0658053	0.445343		0.199126	0.232834	0.392425
289.3	hematopoietic	Personal history of diseases of blood and blood-forming organs	-0.0995971	0.19889	0.616536		-0.0488151	0.233473	0.834384		-0.233942	0.379746	0.537861
750.21	congenital anomalies	Congenital anomalies of intestine	-0.0318508	0.063732	0.617243		-0.0403201	0.0640405	0.528954		0.841026	0.65014	0.195802
574.11	digestive	Cholelithiasis with acute cholecystitis	-0.0467185	0.0936758	0.617972		-0.0502707	0.0958205	0.599837		0.029979	0.445248	0.946318
804	injuries & poisonings	Fracture of hand or wrist	-0.0211025	0.042314	0.617982		-0.034982	0.0434157	0.42039		0.242008	0.189029	0.200451
214	neoplasms	Lipoma	-0.0339056	0.0682092	0.61913		-0.0424389	0.0736508	0.564468		0.0175242	0.180812	0.92279
580.14	genitourinary	Chronic glomerulonephritis NOS	0.0511895	0.103204	0.619893		0.0693671	0.106184	0.513581		-0.259104	0.43871	0.554785
379.3	sense organs	Aphakia and other disorders of lens	0.0707291	0.142873	0.620566		0.0161773	0.146562	0.912109		1.1136	0.640815	0.0822477
527.2	digestive	Sialoadenitis	-0.0494213	0.0998509	0.620635		-0.0371804	0.10422	0.721281		-0.186289	0.348495	0.592958
364.41	sense organs	Keratoconus	-0.108105	0.218974	0.621526		-0.147643	0.228671	0.5185		0.328673	0.760032	0.665417
275	endocrine/metabolic	Disorders of mineral metabolism	0.0376903	0.0764151	0.621849		-0.14173	0.112838	0.209097		0.189681	0.103855	0.0677895
911	injuries & poisonings	Blister	-0.0599687	0.121627	0.621975		-0.0816675	0.124701	0.512529		0.363951	0.551183	0.509055
277.4	endocrine/metabolic	Disorders of bilirubin excretion	-0.0384215	0.0780296	0.62244		-0.0433783	0.080373	0.589396		0.042884	0.325513	0.895188
621	genitourinary	Endometrial hyperplasia	0.0532712	0.108278	0.622728		0.037073	0.113886	0.744782		0.205685	0.349341	0.556009
594.8	genitourinary	Renal colic	0.0512175	0.104588	0.624341		0.0703191	0.108428	0.516638		-0.204242	0.39652	0.606493
733.4	musculoskeletal	Aseptic necrosis of bone	0.0311852	0.0637383	0.624651		0.0221817	0.0655349	0.735008		0.188671	0.274087	0.491225
279.7	endocrine/metabolic	Other immunological findings	0.018083	0.0370096	0.625122		0.0235055	0.0379986	0.536187		-0.0820338	0.163275	0.615368
573.4	digestive	Acute and subacute necrosis of liver	-0.0291251	0.0596151	0.625159		-0.0286507	0.0601962	0.634106		-0.0533361	0.430067	0.901301
359.1	neurological	Muscular dystrophies	0.0756212	0.154975	0.62558		0.0764597	0.160649	0.634115		0.0643765	0.588314	0.912865
343	neurological	Infantile cerebral palsy	0.0360069	0.0737921	0.625585		0.0337793	0.0741187	0.648573		0.287155	0.786994	0.715204
529.6	digestive	Glossodynia	0.0783158	0.160907	0.62646		0.0459192	0.167847	0.784409		0.44596	0.565428	0.430279
459.9	circulatory system	Circulatory disease NEC	0.0200233	0.0411585	0.626618		0.016299	0.0437196	0.709291		0.0490465	0.122047	0.687783
562	digestive	Diverticulosis and diverticulitis	0.0441155	0.0908417	0.627229		0.336935	0.191504	0.0785061		-0.0409053	0.10319	0.691806
772.1	symptoms	Muscular wasting and disuse atrophy	0.0544099	0.112123	0.627485		0.0632438	0.115455	0.583845		-0.0920329	0.47008	0.844781
368.91	sense organs	Psychophysical visual disturbances	0.0594975	0.123107	0.628883		0.080957	0.125901	0.520212		-0.407839	0.587538	0.487588
758	congenital anomalies	Chromosomal anomalies and genetic disorders	0.0735135	0.152644	0.63009		0.021822	0.163417	0.89377		0.427232	0.427482	0.317593
474.1	respiratory	Acute tonsillitis	0.0461505	0.0959454	0.630511		0.0353627	0.0970883	0.715685		0.496295	0.627155	0.428743
164	neoplasms	Cancer of intrathoracic organs	-0.0463785	0.096432	0.630555		-0.0683992	0.097796	0.484298		0.726612	0.579419	0.209829
807	injuries & poisonings	Fracture of ribs	0.0208254	0.0433212	0.630715		0.0134035	0.0436469	0.758775		0.512469	0.35524	0.149134
755.1	congenital anomalies	Congenital deformities of feet	0.0442473	0.092054	0.630754		0.0454276	0.0938106	0.62821		0.0136106	0.477931	0.977281
362.26	sense organs	Macular puckering of retina	-0.0319245	0.0665808	0.631593		-0.0212918	0.0691055	0.758002		-0.169515	0.248591	0.4953
253.1	endocrine/metabolic	Pituitary hyperfunction	0.0476393	0.0998281	0.63321		0.0952888	0.112673	0.397716		-0.126323	0.215288	0.557363
478	respiratory	Throat pain	0.0244323	0.0513592	0.634279		0.0128572	0.05208	0.805006		0.433949	0.309774	0.161256
338.1	neurological	Acute pain	0.00822252	0.0173633	0.635817		0.00955052	0.0179098	0.593855		-0.0125498	0.0708324	0.859371
426.9	circulatory system	Cardiac pacemaker/device in situ	-0.0406853	0.0863001	0.637327		-0.0936553	0.120846	0.43834		0.0144443	0.123284	0.906732
288.2	hematopoietic	Elevated white blood cell count	0.0106801	0.0226651	0.637488		0.0105339	0.0230987	0.648363		0.0144668	0.117537	0.902041
569	digestive	Other disorders of intestine	0.0114458	0.0242971	0.637586		0.0098837	0.0249442	0.691933		0.0403885	0.10737	0.706797
386.1	sense organs	Meniere's disease	0.044122	0.0940655	0.639029		0.0503439	0.0962063	0.600771		-0.0910343	0.448393	0.839117
272.11	endocrine/metabolic	Hypercholesterolemia	0.0101122	0.0215708	0.63922		0.0111756	0.0223451	0.616979		-0.00443891	0.0826556	0.957171
994.2	injuries & poisonings	Sepsis	-0.0109065	0.0233796	0.640859		-0.0122108	0.0236868	0.606196		0.0383962	0.145633	0.792049
380	sense organs	Disorders of external ear	0.0489511	0.105121	0.641455		0.0213353	0.109749	0.845861		0.35584	0.365857	0.330741
378	sense organs	Strabismus and other disorders of binocular eye movements	-0.0460428	0.0992325	0.642655		-0.0188525	0.112192	0.866553		-0.143766	0.212692	0.499082
214.1	neoplasms	Lipoma of skin and subcutaneous tissue	-0.030734	0.0663354	0.643141		-0.0338545	0.0692735	0.625049		0.0037296	0.230216	0.987074
963	injuries & poisonings	Poisoning by primarily systemic agents	-0.0586573	0.126738	0.643491		-0.048155	0.135565	0.722427		-0.131518	0.357067	0.712629
788	symptoms	Syncope and collapse	0.00994889	0.0215007	0.643563		0.0118744	0.022284	0.594125		-0.016006	0.081814	0.844893
472	respiratory	Chronic pharyngitis and nasopharyngitis	0.01457	0.0315774	0.644509		0.0111951	0.0326064	0.731342		0.0655231	0.126696	0.605038
713.5	musculoskeletal	Arthropathy associated with neurological disorders	-0.0519382	0.112652	0.644763		-0.049925	0.114791	0.66362		-0.104462	0.586321	0.858594
654.2	pregnancy complications	Rhesus isoimmunization in pregnancy	-0.0503035	0.109427	0.645732		-0.0408596	0.110969	0.712719		-0.38302	0.658663	0.560896
227.2	neoplasms	Benign neoplasm of parathyroid gland	0.050115	0.109193	0.646264		0.0465186	0.110781	0.674548		0.172854	0.647181	0.789401
687.1	dermatologic	Rash and other nonspecific skin eruption	0.00988408	0.0215619	0.646662		-0.00784899	0.0223114	0.724994		0.260606	0.0838939	0.00189399
634.3	pregnancy complications	Ectopic pregnancy	0.104909	0.230107	0.648453		0.139903	0.242302	0.563675		-0.216729	0.734586	0.767967
716	musculoskeletal	Other arthropathies	-0.0325227	0.0713569	0.648551		0.108287	0.0959708	0.259182		-0.206605	0.106709	0.0528489
348.8	neurological	Encephalopathy not elsewhere classified	0.0151403	0.0332794	0.649148		0.0121856	0.0338688	0.719006		0.0978224	0.179161	0.585065
194	neoplasms	Cancer of other endocrine glands	0.0469477	0.103322	0.649553		0.0481643	0.106325	0.650554		0.0263175	0.437839	0.95207
287	hematopoietic	Purpura and other hemorrhagic conditions	0.0313389	0.069143	0.65037		0.0880813	0.0864402	0.30821		-0.0694621	0.115211	0.546567
345.11	neurological	Generalized convulsive epilepsy	-0.0233325	0.0515164	0.65061		-0.0170861	0.053172	0.747956		-0.118985	0.208072	0.567426
420.22	circulatory system	Chronic pericarditis	-0.0371179	0.0821401	0.651352		-0.0410688	0.0839308	0.624617		0.0525242	0.399788	0.895474
519	respiratory	Other diseases of respiratory system not elsewhere classified	-0.0415075	0.0923935	0.653253		-0.0998283	0.13216	0.450033		0.0142456	0.129218	0.912215
378.5	sense organs	Paralytic strabismus	0.0455739	0.101673	0.653979		0.0325912	0.105717	0.757864		0.205584	0.371137	0.579627
994.21	injuries & poisonings	Septic shock	-0.015791	0.0352602	0.654267		-0.0150931	0.0356315	0.671865		-0.0487519	0.244875	0.842193
594.2	genitourinary	Calculus of lower urinary tract	0.0426291	0.0954671	0.655213		0.0494755	0.0987292	0.616284		-0.0558684	0.374478	0.881404
218.1	neoplasms	Uterine leiomyoma	0.020947	0.0469395	0.655413		0.0259713	0.0495254	0.599998		-0.0234315	0.14719	0.873517
519.2	respiratory	Respiratory complications	0.0292368	0.0660859	0.658195		0.0051443	0.0673735	0.939137		0.64154	0.339649	0.0589146
780	symptoms	Hypothermia/Chills	-0.0317915	0.0719063	0.6584		-0.0356549	0.0732904	0.626621		0.0676084	0.371753	0.85569
327.31	neurological	Central/nonobstroctive sleep apnea	-0.0423475	0.0961441	0.659605		-0.0321779	0.101579	0.751413		-0.129823	0.297919	0.663005
803.3	injuries & poisonings	Fracture of clavicle or scapula	-0.0288107	0.0655136	0.660107		-0.0238019	0.0669654	0.722263		-0.140588	0.316347	0.656745
636.2	pregnancy complications	Early onset of delivery	0.0232849	0.053105	0.661046		0.026568	0.0533117	0.618235		-0.397798	0.603761	0.509982
415.11	circulatory system	Pulmonary embolism and infarction acute	-0.0166365	0.038279	0.663845		-0.0196647	0.0399555	0.622602		0.0171946	0.133548	0.897554
495	respiratory	Asthma	0.00960291	0.0222065	0.665424		0.00361617	0.0232104	0.876191		0.0743541	0.0763327	0.330017
710	musculoskeletal	Osteomyelitis periostitis and other infections involving bone	-0.0333763	0.0773377	0.666057		-0.0406981	0.0841374	0.628591		0.00650878	0.196374	0.973559
110.2	infectious diseases	Dermatomycoses	-0.0425226	0.0987903	0.666881		-0.094722	0.103564	0.360389		0.484873	0.329188	0.140768
80	infectious diseases	Postoperative infection	-0.0135825	0.0316181	0.667503		-0.00578494	0.0320569	0.856793		-0.29259	0.191757	0.127051
278.4	endocrine/metabolic	Abnormal weight gain	-0.0142805	0.0333278	0.668297		-0.0304956	0.0347311	0.379916		0.174299	0.118442	0.141129
870.5	injuries & poisonings	Open wound of lip and mouth	0.040861	0.0964979	0.671975		0.0410357	0.0973195	0.673273		0.0306467	0.744217	0.967153
289.4	hematopoietic	Lymphadenitis	0.00941932	0.0222687	0.672307		0.0139943	0.0228804	0.540785		-0.0727341	0.096958	0.453157
41.12	infectious diseases	Methicillin resistant Staphylococcus aureus	-0.0195905	0.0463596	0.672604		-0.0395835	0.047213	0.401804		0.518481	0.24493	0.0342725
350.3	neurological	Lack of coordination	-0.0157669	0.0373966	0.673307		-0.0239212	0.0380942	0.530038		0.200781	0.19631	0.306414
348.7	neurological	Coma	0.0250116	0.0593648	0.673521		0.0208414	0.0598458	0.727651		0.281306	0.469162	0.548777
242.2	endocrine/metabolic	Toxic multinodular goiter	0.0504149	0.119666	0.673539		0.0316627	0.122499	0.796041		0.441902	0.559711	0.429809
781.2	symptoms	Abnormal posture	-0.0268845	0.0640014	0.674441		-0.0330056	0.0644701	0.608685		0.389512	0.53174	0.463849
79	infectious diseases	Viral infection	0.0132503	0.0315894	0.674884		0.011438	0.0324463	0.724448		0.0462086	0.138367	0.738412
442.2	circulatory system	Aneurysm of iliac artery	0.0504981	0.120533	0.675247		0.0236751	0.126998	0.852114		0.29402	0.382658	0.442271
573.3	digestive	Hepatomegaly	-0.0247337	0.0590882	0.675516		-0.00937789	0.0601883	0.876183		-0.433316	0.310467	0.162808
286.8	hematopoietic	Hypercoagulable state	-0.042137	0.100745	0.67576		-0.00611504	0.117072	0.958343		-0.144939	0.197775	0.46365
686.5	dermatologic	Pyoderma	-0.0777215	0.186139	0.67628		-0.14053	0.191959	0.464119		0.911163	0.761682	0.231598
753	congenital anomalies	Congenital anomalies of the eye	0.0652291	0.156451	0.67673		0.100722	0.161797	0.533599		-0.445378	0.61368	0.467992
426	circulatory system	Cardiac conduction disorders	-0.0131296	0.0315958	0.67774		-0.0295236	0.0338247	0.382749		0.0991112	0.0885047	0.262782
377.1	sense organs	Optic atrophy	-0.0378433	0.091582	0.679447		0.00172439	0.0941919	0.985394		-0.722325	0.391763	0.0652154
415	circulatory system	Pulmonary heart disease	-0.0211906	0.0513349	0.679759		-0.0237007	0.0590242	0.688021		-0.0133956	0.104015	0.897528
365.5	sense organs	Pseudoexfoliation glaucoma	0.110075	0.267394	0.680591		0.0891083	0.291705	0.760006		0.220364	0.669034	0.741871
586.3	genitourinary	Vascular disorders of kidney/hypertrophy	0.0432191	0.105036	0.68073		0.0415906	0.107095	0.697755		0.0843596	0.538287	0.875467
573.5	digestive	Jaundice (not of newborn)	-0.019537	0.0475144	0.68094		-0.0148576	0.0481146	0.757477		-0.203584	0.301749	0.499879
590	genitourinary	Pyelonephritis	-0.0171512	0.0418036	0.6816		-0.0234869	0.0428056	0.58322		0.113449	0.194346	0.55939
964	injuries & poisonings	Poisoning by agents primarily affecting blood constituents	0.0989112	0.241585	0.682227		0.353187	0.268942	0.1891		-0.963622	0.549766	0.0796387
172.1	neoplasms	Melanomas of skin dx or hx	-0.0195816	0.04792	0.68281		0.00945037	0.0508219	0.852483		-0.25224	0.14387	0.0795607
574.3	digestive	Cholecystitis without cholelithiasis	0.0224903	0.0550538	0.682896		0.0231798	0.0571379	0.684977		0.0135525	0.205718	0.947474
818.2	injuries & poisonings	Subarachnoid hemorrhage (injury)	0.0405313	0.0994081	0.683475		0.0702104	0.100707	0.485693		-1.0879	0.62097	0.0797852
841	injuries & poisonings	Sprains and strains of back and neck	0.0164619	0.0404414	0.683968		0.0106144	0.0411522	0.796461		0.181343	0.218522	0.406616
38.2	infectious diseases	Gram positive septicemia	0.021256	0.0522929	0.68439		0.0275377	0.0526879	0.601212		-0.392988	0.427859	0.358358
371	sense organs	Inflammation of the eye	0.0396956	0.0981123	0.685776		-0.0543968	0.126695	0.667666		0.180656	0.15507	0.244022
930	injuries & poisonings	Allergic reaction to food	0.026627	0.0658201	0.685815		0.00835057	0.0693059	0.904096		0.194725	0.210188	0.354219
364.51	sense organs	Fuchs' dystrophy	0.0491831	0.121943	0.686706		0.00924408	0.125237	0.941159		0.778615	0.535212	0.145731
715.2	musculoskeletal	Ankylosing spondylitis	0.0450684	0.111778	0.686805		0.0601753	0.117856	0.609644		-0.0901675	0.352624	0.798179
946	injuries & poisonings	Anaphylactic shock NOS	-0.0316442	0.0791307	0.689231		-0.0240348	0.0819878	0.769407		-0.135148	0.30238	0.654913
830	injuries & poisonings	Dislocation	-0.0130329	0.0326819	0.690055		-0.0137587	0.0337692	0.68369		-0.00230386	0.129836	0.985843
242	endocrine/metabolic	Thyrotoxicosis with or without goiter	0.0205244	0.051783	0.691843		0.0282947	0.054702	0.60498		-0.0465086	0.160668	0.772222
38	infectious diseases	Septicemia	0.0097031	0.0244985	0.692054		0.0116792	0.0251163	0.641927		-0.0289886	0.111137	0.794218
610.2	genitourinary	Fibroadenosis of breast	0.0524159	0.132468	0.692335		0.028784	0.133916	0.829813		1.12756	0.903265	0.211916
512.3	respiratory	Abnormal chest sounds	0.0466168	0.118498	0.694025		-0.00748346	0.127002	0.953013		0.410454	0.329356	0.21268
580.11	genitourinary	Proliferative glomerulonephritis	-0.0443923	0.113108	0.694707		-0.0571466	0.115069	0.619452		0.320286	0.615298	0.602689
224.1	neoplasms	Benign neoplasm of eye uveal	0.0384638	0.0981539	0.695153		0.058017	0.103859	0.576427		-0.124982	0.300277	0.677248
626.11	genitourinary	Absent or infrequent menstruation	-0.0221948	0.0567651	0.695802		-0.0403343	0.0590229	0.494375		0.201395	0.207221	0.331108
772	symptoms	Symptoms of the muscles	-0.0243017	0.0621826	0.695937		-0.0502207	0.0642366	0.434328		0.361665	0.247884	0.144562
425.8	circulatory system	Other cardiomyopathy	-0.04718	0.121171	0.697006		0.000302593	0.126741	0.998095		-0.552087	0.413291	0.181605
721.8	musculoskeletal	Other allied disorders of spine	-0.0421329	0.108588	0.698011		-0.0382379	0.112492	0.73392		-0.0953442	0.415786	0.818627
473	respiratory	Diseases of the larynx and vocal cords	0.0179261	0.0464315	0.69944		0.00747583	0.0503807	0.882038		0.0768525	0.119634	0.520616
41.4	infectious diseases	E. coli	-0.0155509	0.0403252	0.699766		-0.0150601	0.0406471	0.711004		-0.0461748	0.321076	0.885649
790.8	symptoms	Elevated C-reactive protein (CRP)	-0.0254052	0.0659476	0.700064		-0.0283793	0.0671384	0.672515		0.0562133	0.351717	0.873019
572	digestive	Ascites (non malignant)	-0.00936356	0.0243368	0.700423		-0.00745741	0.0246483	0.762231		-0.0833375	0.15355	0.587309
262	endocrine/metabolic	Mineral deficiency NEC	0.0236278	0.061614	0.701364		0.0247905	0.0641672	0.699243		0.00988279	0.220618	0.96427
578.1	digestive	Hematemesis	0.0210725	0.055118	0.702227		0.0213092	0.0563329	0.705227		0.0157602	0.266834	0.952901
703	dermatologic	Diseases of nail NOS	-0.0215029	0.0563688	0.702856		-0.0473498	0.0605693	0.434365		0.145693	0.15405	0.344276
370.3	sense organs	Keratoconjunctivitis	0.0513517	0.134706	0.703045		0.0305597	0.1396	0.826721		0.332367	0.51322	0.517236
276.14	endocrine/metabolic	Hypopotassemia	-0.00744019	0.0195496	0.703514		-0.00901397	0.019808	0.64906		0.051705	0.121431	0.670254
153	neoplasms	Colorectal cancer	0.0457883	0.120454	0.703847		-0.014598	0.180924	0.935692		0.0938642	0.161432	0.560939
649	pregnancy complications	Other conditions or status of the mother complicating pregnancy childbirth or the puerperium	0.013247	0.0349529	0.704692		0.0198276	0.0356145	0.577713		-0.158954	0.182184	0.382941
442.4	circulatory system	Arterial dissection	-0.0406093	0.107719	0.706178		-0.0191758	0.113208	0.865494		-0.245676	0.350169	0.482934
737.1	musculoskeletal	Kyphosis (acquired)	0.0271834	0.0721272	0.706262		0.0191721	0.0736716	0.794681		0.212278	0.354116	0.548867
870	injuries & poisonings	Open wounds of head; neck; and trunk	0.0170474	0.0454974	0.707892		0.0247533	0.0467094	0.596151		-0.12569	0.20103	0.531818
555	digestive	Inflammatory bowel disease and other gastroenteritis and colitis	-0.0311901	0.0836678	0.709308		-0.0324628	0.109272	0.766404		-0.0293867	0.130077	0.821265
368.2	sense organs	Diplopia and disorders of binocular vision	-0.0196942	0.0530054	0.710227		-0.00992113	0.0548811	0.856544		-0.155382	0.204493	0.447349
947	dermatologic	Urticaria	-0.0181125	0.0487772	0.710391		-0.0101343	0.0506106	0.841293		-0.122284	0.182878	0.503712
764	symptoms	Sciatica	0.012675	0.0341801	0.710764		0.00663132	0.036387	0.855391		0.0580125	0.0996607	0.5605
286.2	hematopoietic	Encounter for long-term (current) use of anticoagulants	-0.00892858	0.0241353	0.711428		-0.0108134	0.0251976	0.66782		0.0120209	0.0840069	0.886216
256.4	endocrine/metabolic	Polycystic ovaries	-0.0243822	0.0662202	0.712725		-0.0177569	0.068422	0.795234		-0.122384	0.263153	0.641883
772.2	symptoms	Spasm of muscle	0.013327	0.036284	0.713398		0.00385697	0.0371739	0.917364		0.204057	0.166829	0.221273
599.8	genitourinary	Other symptoms involving urinary system	0.0216651	0.0595835	0.716151		0.00781516	0.0635996	0.902202		0.121056	0.170374	0.477376
704.8	dermatologic	Other specified diseases of hair and hair follicles	0.0221561	0.0611487	0.717104		0.0311376	0.0640262	0.626736		-0.071081	0.20629	0.730418
574.2	digestive	Calculus of bile duct	0.023798	0.0658382	0.717754		0.0120398	0.068168	0.859808		0.18705	0.254002	0.461481
292.12	mental disorders	Symbolic dysfunction	-0.0484673	0.134408	0.718399		-0.155127	0.141436	0.272727		0.945482	0.431758	0.0285358
427.5	circulatory system	Arrhythmia (cardiac) NOS	-0.00726963	0.020205	0.719002		-0.0210982	0.0210368	0.315902		0.157297	0.072571	0.0301976
624.1	genitourinary	Dystrophy of female genital tract	0.0657395	0.182765	0.719076		0.0152238	0.192355	0.936918		0.534776	0.586131	0.361567
429.1	circulatory system	Heart transplant/surgery	0.0170005	0.0473044	0.719307		0.0134803	0.0485115	0.781106		0.0851021	0.213374	0.690011
626.1	genitourinary	Irregular menstrual cycle/bleeding	0.023896	0.0665413	0.719509		-0.040606	0.0782707	0.603908		0.192037	0.126372	0.128606
650	pregnancy complications	Normal delivery	0.0340732	0.0953162	0.720736		0.015861	0.0985222	0.872102		0.300324	0.376702	0.425309
731.1	musculoskeletal	Osteitis deformans [Paget's disease of bone]	0.102079	0.285913	0.72107		0.0890231	0.301289	0.767632		0.220291	0.906573	0.808011
985	injuries & poisonings	Toxic effect of other metals	-0.109522	0.307064	0.721336		-0.340371	0.333286	0.307132		1.1868	0.789786	0.132919
427.6	circulatory system	Premature beats	-0.0135646	0.0380576	0.721524		-0.016936	0.039248	0.666095		0.0395003	0.155709	0.799743
655.1	pregnancy complications	Abnormality in fetal heart rate or rhythm	0.0162659	0.0456948	0.721865		0.0249751	0.046167	0.588526		-0.402955	0.320304	0.208377
790.1	symptoms	Elevated sedimentation rate	-0.0250546	0.0706814	0.722985		-0.0270221	0.0723882	0.70893		0.0151978	0.327424	0.962979
550.5	digestive	Ventral hernia	0.0147348	0.0420705	0.726157		0.023444	0.043434	0.589362		-0.117478	0.169231	0.487564
448	circulatory system	Disease of capillaries	-0.0536256	0.15346	0.726757		-0.232253	0.183081	0.204591		0.368368	0.281399	0.190514
747.1	congenital anomalies	Cardiac congenital anomalies	-0.0118297	0.0338895	0.727038		-0.0111663	0.0352961	0.751729		-0.0196592	0.121253	0.871201
875	injuries & poisonings	Non-healing surgical wound	-0.0284845	0.0819801	0.728249		-0.0234979	0.0840931	0.779917		-0.123992	0.368022	0.736182
610.8	genitourinary	Other specified benign mammary dysplasias	0.0349369	0.101035	0.729501		0.0412907	0.105841	0.696446		-0.0303071	0.339162	0.928797
711.1	musculoskeletal	Pyogenic arthritis	0.0260977	0.0755203	0.729664		0.0254473	0.0779753	0.744159		0.0359415	0.303349	0.905686
743.13	musculoskeletal	Other specified osteoporosis	-0.0134237	0.0388667	0.729811		-0.00597244	0.0396478	0.880262		-0.196966	0.196776	0.316844
204.22	neoplasms	Myeloid leukemia chronic	-0.0278452	0.0807858	0.730336		-0.0244418	0.081411	0.764004		-0.246878	0.653105	0.705426
430.1	circulatory system	Subarachnoid hemorrhage	0.0236318	0.0686156	0.730539		0.0208154	0.0718439	0.772022		0.052875	0.231502	0.819336
293	mental disorders	Symptoms involving head and neck	0.0301189	0.0874653	0.730581		0.0206541	0.0886107	0.815693		0.389145	0.545751	0.475817
278.3	endocrine/metabolic	Localized adiposity	0.0297677	0.0865772	0.730975		0.0238287	0.0881889	0.787006		0.187816	0.454936	0.679723
573.1	digestive	Chronic passive congestion of liver	-0.0438844	0.12769	0.731087		-0.0491836	0.129356	0.703783		0.157836	0.798094	0.843228
737	musculoskeletal	Curvature of spine	0.0286921	0.083684	0.731702		0.0464344	0.0946645	0.623769		-0.0347536	0.179012	0.846066
369	sense organs	Infection of the eye	-0.0362233	0.105674	0.731762		0.0142597	0.129588	0.912379		-0.136426	0.182572	0.454914
618	genitourinary	Genital prolapse	-0.0318517	0.0930544	0.732132		-0.130579	0.107367	0.223912		0.26616	0.186539	0.153628
323	neurological	Encephalitis	-0.0538214	0.157968	0.733322		-0.0727831	0.179598	0.68529		0.0109837	0.332022	0.97361
264	endocrine/metabolic	Lack of normal physiological development	0.0569311	0.167179	0.73345		0.11995	0.177255	0.498588		-0.450602	0.503028	0.370372
346.2	neurological	Nonspecific abnormal results of function study of brain and central nervous system	-0.0366175	0.107757	0.733996		-0.0209448	0.111212	0.850616		-0.277209	0.435732	0.524651
150	neoplasms	Cancer of esophagus	-0.0232058	0.0684684	0.734664		-0.0232221	0.0701782	0.740718		-0.0228841	0.312084	0.941546
594.3	genitourinary	Calculus of ureter	0.0161766	0.0477884	0.734983		-0.00279747	0.0494807	0.954914		0.279426	0.184306	0.129494
459	circulatory system	Other disorders of circulatory system	0.021892	0.0651605	0.736893		-0.0117295	0.0830778	0.887723		0.0756385	0.105039	0.471466
530.15	digestive	Eosinophilic esophagitis	-0.0321166	0.0962426	0.738603		-0.0432131	0.097691	0.65824		0.333797	0.560986	0.551831
569.2	digestive	Gastrointestinal complications	0.0112364	0.0336904	0.738743		0.0118685	0.0340839	0.727678		-0.0156671	0.222348	0.943826
513.3	respiratory	Hypoventilation	-0.0215192	0.0645663	0.738917		-0.0235781	0.0659012	0.720509		0.0277632	0.322418	0.931379
793.2	symptoms	Nonspecific abnormal findings on radiological and other examination of other intrathoracic organs (echocardiogram etc)	-0.0128339	0.0385391	0.739127		-0.00345942	0.0396779	0.930523		-0.169148	0.162022	0.296494
112.3	infectious diseases	Candidiasis of skin and nails	-0.0173707	0.0523409	0.739983		-0.00215682	0.0528533	0.967449		-0.790637	0.376805	0.0358816
289	hematopoietic	Other diseases of blood and blood-forming organs	0.0161586	0.048757	0.740335		-0.00421513	0.0518636	0.935225		0.171102	0.143026	0.231579
741.6	musculoskeletal	Villonodular synovitis	-0.0875426	0.264168	0.74035		-0.0553895	0.279918	0.843141		-0.349366	0.798775	0.661838
389.2	sense organs	Conductive hearing loss	-0.0159958	0.0483391	0.740714		-0.0142724	0.049148	0.771512		-0.0670653	0.267546	0.80207
198	neoplasms	Secondary malignant neoplasm	-0.00913502	0.0277644	0.742141		-0.0175503	0.0288668	0.543203		0.0947786	0.101438	0.350123
385	sense organs	Other disorders of middle ear and mastoid	-0.0477658	0.145267	0.742296		-0.0328185	0.152409	0.829508		-0.196129	0.480167	0.682936
459.7	circulatory system	Blood vessel replaced	0.062138	0.189733	0.743289		0.0156195	0.269919	0.953854		0.107573	0.266756	0.686755
701.4	dermatologic	Keloid scar	0.0289501	0.0884897	0.743549		0.020718	0.0920864	0.821991		0.128199	0.319746	0.688463
480.3	respiratory	Pneumonia due to fungus (mycoses)	0.0279686	0.0863087	0.745898		0.0574233	0.0878669	0.513417		-0.78049	0.460338	0.0899859
277.51	endocrine/metabolic	Lipoprotein disorders	-0.036618	0.113038	0.745981		-0.00281985	0.119454	0.981167		-0.32615	0.349625	0.350893
603.2	genitourinary	Spermatocele	0.0473215	0.146105	0.746023		0.0162051	0.151148	0.91462		0.4904	0.570359	0.389894
402	circulatory system	Elevated blood pressure reading without diagnosis of hypertension	-0.0106687	0.0331105	0.74729		-0.00666502	0.0340728	0.844915		-0.0785614	0.140311	0.57554
196	neoplasms	Radiotherapy	-0.0146168	0.0456028	0.748571		-0.0296459	0.0554729	0.59305		0.0167124	0.0800921	0.83471
189.21	neoplasms	Malignant neoplasm of bladder	-0.0156343	0.0492829	0.751064		-0.00832853	0.0511899	0.870756		-0.108243	0.182254	0.55257
800.3	injuries & poisonings	Fracture of tibia and fibula	-0.0153625	0.0486556	0.7522		-0.0187252	0.0495846	0.705696		0.0718678	0.252542	0.775968
627.3	genitourinary	Postmenopausal atrophic vaginitis	0.0138965	0.0440525	0.752417		-0.00297337	0.0453021	0.947669		0.30709	0.18886	0.103945
1009	NULL	Injury NOS	0.00541396	0.0171709	0.752536		0.00679876	0.0172153	0.692898		-0.262067	0.239259	0.273373
222	neoplasms	Benign neoplasm of male genital organs	-0.0720847	0.229171	0.753107		-0.116981	0.236549	0.62093		0.61413	0.924794	0.506644
627.1	genitourinary	Postmenopausal bleeding	-0.0171977	0.0547103	0.753262		-0.0703269	0.0577526	0.223328		0.447586	0.170817	0.00878597
619.2	genitourinary	Disorders of uterus NEC	0.0156771	0.0500782	0.754241		0.00455889	0.0509788	0.928742		0.322046	0.267605	0.228807
728.2	musculoskeletal	Laxity of ligament or hypermobility syndrome	-0.0343417	0.109945	0.754772		-0.0128562	0.11195	0.908573		-0.618054	0.583514	0.289512
327	neurological	Sleep disorders	-0.00932936	0.0299276	0.755245		-0.0354261	0.0325309	0.276155		0.134421	0.07635	0.0783067
453	circulatory system	Chronic venous hypertension	-0.0536817	0.173185	0.756586		-0.0728463	0.180245	0.686101		0.176705	0.624944	0.777366
871.1	injuries & poisonings	Open wound of hand except finger(s)	0.0209236	0.0678701	0.757863		0.0206211	0.0689464	0.764872		0.0303863	0.385621	0.937193
722.7	musculoskeletal	Intervertebral disc disorder with myelopathy	0.0256903	0.083346	0.757902		0.012578	0.0855007	0.883045		0.27606	0.373612	0.459972
458	circulatory system	Hypotension	0.0177712	0.0576666	0.757952		-0.0831386	0.0761879	0.275171		0.153127	0.0882386	0.0826738
41.8	infectious diseases	H. pylori	-0.0292237	0.094869	0.75805		-0.0572402	0.0967208	0.553979		0.681474	0.487142	0.161836
184	neoplasms	Cancer of other female genital organs	0.0419731	0.137468	0.760114		-0.119744	0.170673	0.482929		0.340653	0.231947	0.141923
427.22	circulatory system	Atrial flutter	-0.010144	0.0332928	0.760601		-0.0138384	0.0344474	0.687886		0.0422107	0.129677	0.744799
555.1	digestive	Regional enteritis	0.0101851	0.0334826	0.760983		0.0126227	0.0342815	0.71272		-0.0402913	0.156	0.796192
365.11	sense organs	Primary open angle glaucoma	-0.0196604	0.0649246	0.762028		-0.0266361	0.0658899	0.686027		0.213185	0.380679	0.57547
396	circulatory system	Abnormal heart sounds	-0.00936685	0.0310968	0.76325		-0.00911832	0.0318838	0.774889		-0.0142154	0.140827	0.919596
735.3	musculoskeletal	Hallux valgus (Bunion)	-0.0141237	0.0470002	0.763794		-0.0232092	0.0486437	0.633272		0.113553	0.182351	0.53347
967	injuries & poisonings	Adverse effects of sedatives or other central nervous system depressants and anesthetics	-0.0247463	0.0823982	0.763929		-0.0154259	0.0837987	0.853949		-0.296625	0.452592	0.512216
716.2	musculoskeletal	Unspecified monoarthritis	-0.0540532	0.180316	0.764353		-0.0297346	0.192881	0.877483		-0.222675	0.507898	0.661078
362.3	sense organs	Other nondiabetic retinopathy	-0.0226246	0.0766397	0.767835		-0.0303685	0.0779269	0.696755		0.205992	0.423412	0.626609
874	injuries & poisonings	Complication of amputation stump	-0.032431	0.109973	0.768072		-0.0150854	0.112534	0.893362		-0.400602	0.51846	0.439713
535.1	digestive	Acute gastritis	0.0258307	0.0880313	0.769196		0.0270432	0.0903539	0.764709		0.00315202	0.390768	0.993564
255.2	endocrine/metabolic	Adrenal hypofunction	-0.0241119	0.0830025	0.771437		-0.00989538	0.0917719	0.914134		-0.0880156	0.19457	0.651011
536.7	digestive	Complications of gastrostomy colostomy and enterostomy	0.0160711	0.056155	0.774732		0.0198401	0.0567836	0.72679		-0.151355	0.378461	0.689214
433.12	circulatory system	Cerebral atherosclerosis	-0.0176575	0.0619026	0.775455		-0.0174955	0.0623584	0.779046		-0.028621	0.512919	0.955501
530.12	digestive	Ulcer of esophagus	-0.0225287	0.0797369	0.777531		-0.027929	0.0816228	0.732222		0.0903008	0.373092	0.808754
727.5	musculoskeletal	Rupture of synovium	-0.0215071	0.0765557	0.778761		-0.0200146	0.0785548	0.798889		-0.0497171	0.341517	0.884255
283.2	hematopoietic	Non-autoimmune hemolytic anemias	0.0506683	0.182093	0.780817		0.00533356	0.186522	0.977188		0.971333	0.840555	0.247851
292.5	mental disorders	Transient alteration of awareness	0.016742	0.0605488	0.782161		0.00839162	0.0627432	0.893604		0.129897	0.230967	0.573839
446.5	circulatory system	Giant cell arteritis	-0.0311682	0.112989	0.782661		0.0114753	0.119931	0.923773		-0.367854	0.33699	0.275014
599.6	genitourinary	Oliguria and anuria	0.0183147	0.0664297	0.782778		0.0120697	0.0675678	0.858227		0.199025	0.363466	0.583984
227.1	neoplasms	Benign neoplasm of adrenal gland	0.0231323	0.0840666	0.783188		-0.0133792	0.0870889	0.877904		0.521954	0.321899	0.104915
289.5	hematopoietic	Diseases of spleen	0.0159507	0.0582038	0.784047		0.0290635	0.0589864	0.622214		-0.468397	0.358495	0.19136
187.1	neoplasms	Malignant neoplasm of unspecified male genital organ	-0.05261	0.191987	0.784062		0.019566	0.1994	0.921834		-0.969482	0.710695	0.172526
371.21	sense organs	Allergic conjunctivitis	-0.0121008	0.0443348	0.784898		-0.00966828	0.0444923	0.827973		-0.353831	0.527345	0.502242
157	neoplasms	Pancreatic cancer	-0.0147647	0.0542378	0.785452		-0.00146923	0.0552787	0.978796		-0.357863	0.280812	0.202526
364.2	sense organs	Corneal edema	-0.0404143	0.148518	0.785532		-0.0542723	0.151275	0.719769		0.329506	0.781571	0.673321
174.2	neoplasms	Breast cancer [male]	-0.0233422	0.085837	0.785671		-0.0132967	0.0863266	0.877588		-0.901272	0.807028	0.264089
707.3	dermatologic	Chronic ulcer of unspecified site	-0.0174928	0.0646868	0.786835		0.0111077	0.0667336	0.867805		-0.462404	0.263205	0.0789487
465.4	respiratory	Acute laryngitis and tracheitis	0.0203625	0.0753401	0.78695		0.000759902	0.077406	0.992167		0.372976	0.328298	0.255918
750.1	congenital anomalies	Upper gastrointestinal congenital anomalies	0.0444952	0.167155	0.790092		0.0310865	0.175093	0.859082		0.182399	0.56152	0.745308
596.1	genitourinary	Bladder neck obstruction	0.0229523	0.0865978	0.790975		-0.0422991	0.089495	0.636469		0.982068	0.343115	0.00420695
580.12	genitourinary	Non-proliferative glomerulonephritis	-0.0295967	0.111966	0.79152		-0.0317405	0.114153	0.780973		0.0247348	0.574673	0.965668
735.2	musculoskeletal	Acquired toe deformities	0.0232164	0.0889612	0.794114		0.0930849	0.108475	0.390823		-0.120307	0.155471	0.439034
535.2	digestive	Atrophic gastritis	0.00948555	0.0365019	0.794968		0.0121046	0.0367358	0.741774		-0.194157	0.323928	0.548917
752.1	congenital anomalies	Neural tube defects	-0.0464395	0.180881	0.79738		-0.0382773	0.192277	0.842205		-0.109242	0.533349	0.837711
681.7	dermatologic	Cellulitis and abscess of trunk	0.00936854	0.0369337	0.799759		-0.00229638	0.0375961	0.951295		0.331686	0.197626	0.0932778
747.12	congenital anomalies	Valvular heart disease/ heart chambers	-0.012321	0.0486487	0.800063		-0.0176139	0.0501612	0.725479		0.0715002	0.199618	0.720205
990	injuries & poisonings	Effects radiation NOS	0.0106942	0.0422578	0.800213		-0.000825971	0.0441463	0.985073		0.136764	0.146039	0.349024
676	pregnancy complications	Other disorders of the breast associated with childbirth and disorders of lactation	0.0517996	0.205524	0.801012		0.11102	0.212353	0.601108		-0.824775	0.816992	0.312722
208	neoplasms	Benign neoplasm of colon	-0.00512655	0.020421	0.801781		-0.0110401	0.0211102	0.600992		0.0810237	0.0805743	0.314619
526.3	digestive	Anomalies of jaw size/symmetry	-0.0319968	0.129124	0.80429		-0.00647029	0.13087	0.960568		-0.969268	0.793009	0.221607
276.5	endocrine/metabolic	Hypovolemia	0.00429672	0.0174554	0.805563		0.000116303	0.0176896	0.994754		0.159072	0.107636	0.139443
728.1	musculoskeletal	Muscular calcification and ossification	0.030186	0.123557	0.806992		0.0609445	0.126035	0.628704		-0.729048	0.626176	0.244308
433.3	circulatory system	Cerebral ischemia	0.0108852	0.0447317	0.807739		0.0297507	0.0501014	0.552639		-0.0632443	0.0993141	0.524248
275.1	hematopoietic	Disorders of iron metabolism	0.0184311	0.0757785	0.807833		-0.0431195	0.0789463	0.584937		0.739558	0.270223	0.00620307
876	injuries & poisonings	Posttraumatic wound infection not elsewhere classified	-0.0297083	0.122956	0.809076		0.0134562	0.129018	0.916933		-0.456923	0.40589	0.26028
580.2	genitourinary	Nephrotic syndrome without mention of glomerulonephritis	0.0194843	0.0807481	0.809324		-0.00455326	0.0843147	0.956933		0.28571	0.280597	0.308573
353	neurological	Nerve root and plexus disorders	-0.0295913	0.122793	0.809566		-0.0976369	0.140596	0.487399		0.189217	0.252118	0.452948
530.2	digestive	Esophageal bleeding (varices/hemorrhage)	0.00954795	0.0396352	0.809636		0.00268157	0.0401625	0.946767		0.265864	0.245383	0.278603
324	neurological	Other CNS infection and poliomyelitis	0.0193294	0.0806691	0.81063		-0.0128581	0.0830439	0.876951		0.558087	0.339751	0.100458
333.2	neurological	Myoclonus	0.0221553	0.0926195	0.810944		-0.000514195	0.095629	0.99571		0.365404	0.372111	0.326112
195.1	neoplasms	Malignant neoplasm other	0.00731047	0.030642	0.811434		0.00953395	0.0315134	0.762243		-0.0312349	0.131209	0.811839
395.3	circulatory system	Nonrheumatic tricuspid valve disorders	0.00979688	0.0413265	0.81261		0.00881694	0.0426739	0.836313		0.0245838	0.165769	0.882105
656	pregnancy complications	Other perinatal conditions of fetus or newborn	0.0138372	0.0583709	0.812613		0.0144253	0.0588629	0.806405		-0.0209072	0.452433	0.963142
428	circulatory system	Congestive heart failure; nonhypertensive	-0.0122978	0.0519946	0.813028		-0.00913152	0.0670171	0.891618		-0.0170857	0.0824097	0.835755
389.3	sense organs	Degenerative and vascular disorders of ear	0.0419759	0.177531	0.813089		0.15324	0.182849	0.401992		-1.78751	0.741446	0.0159157
706.1	dermatologic	Acne	-0.0110539	0.0467848	0.813223		-0.00175704	0.0491667	0.971493		-0.100089	0.152155	0.510659
370	sense organs	Keratitis	0.0253799	0.107421	0.813226		0.0407625	0.116951	0.727433		-0.0576297	0.271679	0.83201
714.1	musculoskeletal	Rheumatoid arthritis	0.00799384	0.0339792	0.81401		0.0187938	0.0356304	0.597871		-0.100492	0.112927	0.373527
710.19	musculoskeletal	Unspecified osteomyelitis	-0.0112103	0.0478486	0.814762		-0.0174553	0.049055	0.721966		0.111096	0.217091	0.608827
191	neoplasms	Manlignant and unknown neoplasms of brain and nervous system	0.0134709	0.0581027	0.816657		0.00561807	0.0613724	0.927063		0.0813328	0.180415	0.652127
636.3	pregnancy complications	Hemorrhage in early pregnancy	0.0118949	0.0514109	0.817028		0.0151463	0.0521429	0.771451		-0.101478	0.307903	0.741719
721	musculoskeletal	Spondylosis and allied disorders	0.0161337	0.0703097	0.818506		-0.0940827	0.142001	0.507619		0.0519302	0.0809259	0.521068
225	neoplasms	Benign neoplasm of brain and other parts of nervous system	-0.0336171	0.146533	0.818545		0.301422	0.236885	0.203216		-0.24128	0.186495	0.19575
716.1	musculoskeletal	Unspecified polyarthropathy or polyarthritis	0.0340706	0.149034	0.819173		0.0800468	0.163379	0.624172		-0.193804	0.363728	0.594153
401.3	circulatory system	Other hypertensive complications	-0.00773674	0.0339873	0.819929		-0.0110337	0.0349244	0.752055		0.0512437	0.147715	0.72866
519.9	respiratory	Symptoms involving respiratory system and other chest symptoms	0.00630235	0.0279087	0.821341		0.00421278	0.0283029	0.881675		0.0797593	0.16781	0.634577
433.6	circulatory system	Acute but ill-defined cerebrovascular disease	0.0115118	0.0510664	0.821646		0.0240057	0.0522204	0.645732		-0.261837	0.244259	0.283736
622.1	genitourinary	Polyp of corpus uteri	0.017151	0.076178	0.821868		-0.0166924	0.0814598	0.837638		0.253032	0.215057	0.239362
481	respiratory	Influenza	0.0086568	0.0384989	0.822089		0.0150163	0.0392187	0.701803		-0.159832	0.201867	0.428495
270.35	endocrine/metabolic	Macroglobulinemia	0.0530407	0.236703	0.822694		0.00739148	0.247994	0.976222		0.520375	0.793484	0.511946
495.11	respiratory	Chronic obstructive asthma with exacerbation	0.0270439	0.12301	0.825987		0.0180542	0.125693	0.885787		0.230921	0.59858	0.699659
724	musculoskeletal	Other and unspecified disorders of back	-0.0150914	0.0689214	0.826677		-0.0707737	0.0823395	0.390045		0.115228	0.125966	0.360322
433.8	circulatory system	Late effects of cerebrovascular disease	0.0085466	0.0391337	0.827121		0.0337905	0.04033	0.402114		-0.398127	0.161872	0.0139126
756	congenital anomalies	Other congenital musculoskeletal anomalies	0.0271539	0.125214	0.828318		0.121177	0.135771	0.372119		-0.507925	0.323891	0.116835
224	neoplasms	Benign neoplasm of eye	-0.0284572	0.131591	0.828789		-0.0109952	0.147427	0.940548		-0.0968906	0.291854	0.739902
279.8	endocrine/metabolic	Other specified disorders involving the immune mechanism	0.025531	0.118273	0.829092		0.0970371	0.137113	0.479122		-0.182353	0.233786	0.435392
346.1	neurological	Nonspecific abnormal findings on radiological and other examination of skull and head	0.0105294	0.0488116	0.82921		0.0153835	0.0497601	0.757206		-0.113169	0.251194	0.652334
748	congenital anomalies	Anomalies of respiratory system congenital	0.0170665	0.0793729	0.829754		0.0143853	0.080017	0.857327		0.181585	0.626788	0.77204
701.2	dermatologic	Scar conditions and fibrosis of skin	-0.00768509	0.0361066	0.831448		0.00681919	0.0380019	0.857589		-0.142316	0.115779	0.218995
577.1	digestive	Acute pancreatitis	0.0105627	0.0497854	0.831978		0.0153304	0.0512605	0.764887		-0.0687178	0.209031	0.742349
695.81	dermatologic	Erythema nodosum	-0.0359611	0.170048	0.832516		-0.0115273	0.176679	0.947979		-0.343267	0.626579	0.5838
353.1	neurological	Nerve plexus lesions	0.0217076	0.102672	0.832555		-0.0763218	0.108465	0.481649		0.866587	0.318427	0.00649937
722.8	musculoskeletal	Postlaminectomy syndrome	-0.0126669	0.0601002	0.833072		-0.00226828	0.0614683	0.970563		-0.238501	0.286456	0.405074
366	sense organs	Cataract	-0.0063812	0.0303038	0.833219		-0.019187	0.0321641	0.550819		0.0948137	0.0904165	0.294347
754.2	congenital anomalies	Spondylolisthesis congenital	0.0190499	0.091074	0.834316		0.0256835	0.0928499	0.782077		-0.149403	0.467892	0.74949
426.21	circulatory system	First degree AV block	-0.0141611	0.0684891	0.836194		-0.0210589	0.0723716	0.771064		0.0450019	0.211951	0.831856
145	neoplasms	Cancer of mouth	-0.0138746	0.0677491	0.837733		-0.00385206	0.0695116	0.955807		-0.204023	0.302772	0.500406
367.4	sense organs	Presbyopia	0.00816401	0.0399916	0.838242		0.0100809	0.0405268	0.803557		-0.0629773	0.246893	0.798662
964.1	injuries & poisonings	Anticoagulants causing adverse effects	-0.019542	0.0963652	0.839299		0.0103839	0.0978806	0.915513		-0.963622	0.549766	0.0796387
385.3	sense organs	Cholesteatoma	-0.0230031	0.114318	0.840526		-0.0158226	0.117285	0.892685		-0.159543	0.511442	0.75508
723.1	musculoskeletal	Torticollis	0.0263376	0.131057	0.840727		-0.0156005	0.134961	0.907975		0.719906	0.548843	0.189628
536.3	digestive	Gastroparesis	0.012171	0.0609059	0.841611		0.0530032	0.0631284	0.401128		-0.537291	0.231575	0.0203324
375.2	sense organs	Epiphora	-0.0231259	0.116014	0.841999		0.0309133	0.119858	0.796472		-0.825326	0.4618	0.0739061
464	respiratory	Acute sinusitis	-0.00466186	0.0234056	0.842124		-0.00380637	0.0238298	0.873092		-0.0280499	0.124598	0.821883
110.13	infectious diseases	Dermatophytosis of the body	0.0148581	0.0749557	0.842869		-0.0179828	0.0773889	0.816251		0.51262	0.301288	0.0888628
345.1	neurological	Epilepsy	-0.00847811	0.04366	0.846031		-0.00192271	0.046205	0.966808		-0.0631139	0.133392	0.636108
361.1	sense organs	Retinal detachment with retinal defect	-0.019037	0.0986179	0.84693		-0.00524338	0.101369	0.958747		-0.262871	0.4262	0.537381
278	endocrine/metabolic	Overweight obesity and other hyperalimentation	0.00595264	0.0310471	0.847954		0.00513428	0.0357678	0.88586		0.00845356	0.0625276	0.892456
717	musculoskeletal	Polymyalgia Rheumatica	0.0132607	0.0694871	0.848653		-0.00202986	0.073895	0.978085		0.130077	0.204247	0.524213
636.8	pregnancy complications	Cervical incompetence	0.0257687	0.135465	0.849133		0.0414719	0.139091	0.765579		-0.263629	0.59711	0.658845
495.2	respiratory	Asthma with exacerbation	0.00779018	0.0414342	0.850866		-0.0122791	0.0430399	0.775418		0.261806	0.153121	0.0873034
444.1	circulatory system	Arterial embolism and thrombosis of lower extremity artery	0.0144596	0.0773445	0.8517		0.0228646	0.078842	0.771812		-0.200517	0.398734	0.615046
938.1	dermatologic	Acute dermatitis due to solar radiation	-0.0302902	0.162251	0.851906		-0.0618011	0.166187	0.709985		0.611352	0.749918	0.414943
442.8	circulatory system	Aneurysm of other specified artery	-0.014956	0.081041	0.853583		0.00479338	0.0830778	0.95399		-0.402975	0.368243	0.273815
452	circulatory system	Other venous embolism and thrombosis	-0.00478905	0.026535	0.856775		-0.0237765	0.0274751	0.386829		0.2585	0.102311	0.0115171
727.7	musculoskeletal	Contracture of tendon (sheath)	-0.0171432	0.0954636	0.857484		-0.0232381	0.0964074	0.809524		0.289576	0.683908	0.671993
1013	NULL	Asphyxia and hypoxemia	0.00418694	0.0234424	0.858247		-0.0011856	0.0238461	0.960347		0.158823	0.127933	0.214439
939	dermatologic	Atopic/contact dermatitis due to other or unspecified	0.00440003	0.024702	0.858625		0.00358874	0.0257972	0.88936		0.0133509	0.0856873	0.876183
550	digestive	Abdominal hernia	-0.00985606	0.0559134	0.860079		-0.00247768	0.0731196	0.972969		-0.0202458	0.0867673	0.815502
279.2	endocrine/metabolic	Autoimmune disease NEC	0.0209788	0.1195	0.860644		-0.103848	0.168671	0.538102		0.146782	0.169329	0.386027
272.9	endocrine/metabolic	Unspecified disorder of lipoid metabolism	-0.0228647	0.131554	0.862019		-0.188716	0.151836	0.213907		0.476532	0.263474	0.0705056
715.1	musculoskeletal	Sacroiliitis NEC	-0.0101428	0.058847	0.863156		-0.0175852	0.0599934	0.769431		0.179038	0.302472	0.553906
41.2	infectious diseases	Streptococcus infection	-0.00671925	0.0396437	0.86541		-0.00361704	0.0402291	0.928358		-0.110985	0.233225	0.634166
747.11	congenital anomalies	Cardiac shunt/ heart septal defect	0.00618666	0.036526	0.8655		0.00285393	0.0375024	0.93934		0.0677032	0.161122	0.674341
686.4	dermatologic	Pyogenic granuloma	0.021413	0.126457	0.865537		0.0215744	0.128588	0.866757		0.0166637	0.697525	0.980941
840.2	injuries & poisonings	Rotator cuff (capsule) sprain	-0.0100924	0.0599283	0.866262		-0.000252609	0.0629184	0.996797		-0.106301	0.196739	0.588981
569.1	digestive	Toxic gastroenteritis and colitis	-0.019996	0.119666	0.867292		2.45413e-06	0.122234	0.999984		-0.480946	0.586842	0.412473
773	symptoms	Pain in limb	0.00258634	0.0155778	0.868135		0.00746051	0.0159371	0.639696		-0.101866	0.0737765	0.167358
370.2	sense organs	Superficial keratitis	-0.0210169	0.127581	0.869154		0.0222703	0.129809	0.863782		-1.24967	0.691577	0.0707648
735.21	musculoskeletal	Hammer toe (acquired)	0.00834618	0.0507197	0.869294		0.0207644	0.0528552	0.694427		-0.136084	0.180255	0.450278
690.1	dermatologic	Seborrheic dermatitis	-0.00815163	0.0495651	0.869366		0.000184272	0.0525351	0.997201		-0.0756847	0.149531	0.612753
705.3	dermatologic	Hidradenitis	-0.0202456	0.123759	0.870055		-0.0689483	0.130474	0.59719		0.416729	0.390818	0.286288
842	injuries & poisonings	Other sprains and strains	0.0191994	0.118273	0.871046		-0.0536971	0.134319	0.689325		0.27079	0.249536	0.277843
795	symptoms	Other and nonspecific abnormal cytological histological and immunological findings	-0.0163471	0.101009	0.871434		0.00369448	0.107315	0.972537		-0.171988	0.29906	0.565227
638	pregnancy complications	Other high-risk pregnancy	0.00717517	0.044448	0.871756		0.0104622	0.0451529	0.816767		-0.0956338	0.252523	0.704901
809	injuries & poisonings	Fracture of unspecified bones	0.00535358	0.0338653	0.87439		0.00722408	0.035876	0.840415		-0.00994378	0.102597	0.922789
41.1	infectious diseases	Staphylococcus infections	-0.00766173	0.049009	0.87577		-0.0432849	0.0512991	0.398795		0.3648	0.165876	0.0278615
1008	NULL	Crushing or internal injury to organs	-0.00671027	0.0430818	0.876225		-0.00813358	0.0432107	0.850696		0.230754	0.558137	0.679287
240	endocrine/metabolic	Simple and unspecified goiter	-0.00946929	0.0612338	0.877104		-0.0123689	0.0626789	0.843563		0.0512467	0.286815	0.858193
270.11	endocrine/metabolic	Disturbances of sulphur-bearing amino-acid metabolism	-0.0295012	0.191208	0.877382		-0.0276896	0.200379	0.890093		-0.0479437	0.63934	0.940223
696	dermatologic	Psoriasis and related disorders	-0.0168359	0.109924	0.878272		-0.0573077	0.211936	0.786852		-0.00194188	0.128569	0.987949
198.7	neoplasms	Secondary malignant neoplasm of skin	0.0100502	0.0658874	0.878764		0.0169058	0.0663848	0.798983		-0.442348	0.53927	0.412061
1010	NULL	Other tests	-0.00217654	0.014285	0.878899		0.0026116	0.0146743	0.858746		-0.0888349	0.062428	0.154737
604	genitourinary	Disorders of penis	0.0161742	0.106236	0.878992		-0.0728487	0.113496	0.520963		0.646022	0.301889	0.0323603
634	pregnancy complications	Miscarriage; stillbirth	-0.0111272	0.0746591	0.881522		0.021096	0.0791298	0.789777		-0.272364	0.225306	0.226716
145.2	neoplasms	Cancer of tongue	-0.00987937	0.0686223	0.885526		-0.00548351	0.0693903	0.937013		-0.205186	0.462525	0.657316
574.12	digestive	Cholelithiasis with other cholecystitis	-0.00761321	0.0529191	0.885607		-0.00791915	0.0538641	0.883115		0.000877632	0.283763	0.997532
134	infectious diseases	Helminthiases	-0.0388096	0.271702	0.886417		-0.0137592	0.285908	0.961617		-0.272274	0.872828	0.755082
513.31	respiratory	Apnea	0.0119018	0.0836258	0.886826		0.00953994	0.0846932	0.910315		0.103841	0.528411	0.844207
729.7	musculoskeletal	Nontraumatic compartment syndrome	-0.0267503	0.188824	0.887343		0.0283184	0.195772	0.884987		-0.761543	0.715123	0.286916
728	musculoskeletal	Disorders of muscle ligament and fascia	0.0127218	0.0911943	0.889054		0.0159212	0.093172	0.864318		-0.0602546	0.444981	0.892288
447	circulatory system	Other disorders of arteries and arterioles	-0.00745034	0.05366	0.889574		0.0192124	0.0589562	0.744518		-0.13617	0.129539	0.29317
528.6	digestive	Leukoplakia of oral mucosa	0.0209928	0.151396	0.889718		0.054028	0.156528	0.72997		-0.458132	0.596112	0.442171
427.2	circulatory system	Atrial fibrillation and flutter	-0.0120273	0.0875576	0.890742		-0.0417444	0.287498	0.884554		-0.00898927	0.0919244	0.922099
198.1	neoplasms	Secondary malignancy of lymph nodes	-0.00339767	0.0249857	0.891834		-0.00115886	0.0253087	0.963478		-0.0894398	0.156898	0.568644
858	injuries & poisonings	Complication of internal orthopedic device	0.00538592	0.039734	0.892178		0.0290622	0.0406885	0.475066		-0.481559	0.184525	0.0090615
742.8	musculoskeletal	Articular cartilage disorder	-0.0186238	0.139448	0.893756		-0.0108504	0.144577	0.940175		-0.12239	0.528229	0.816773
853	injuries & poisonings	Complication of colostomy or enterostomy	-0.00933944	0.0701603	0.894102		-0.0193373	0.0712847	0.786184		0.300128	0.396597	0.449196
286.3	hematopoietic	Coagulation defects complicating pregnancy or postpartum	-0.0171666	0.12926	0.894347		-0.0327643	0.131638	0.80344		0.402991	0.683213	0.555293
441.1	circulatory system	Acute vascular insufficiency of intestine	0.0109469	0.0824956	0.894433		0.0210998	0.0833658	0.800191		-0.46776	0.572437	0.41385
189.4	neoplasms	Malignant neoplasm of other urinary organs	0.00941258	0.0711871	0.894808		0.00391781	0.0733109	0.95738		0.100152	0.297914	0.736738
442.11	circulatory system	Abdominal aortic aneurysm	0.00636159	0.0483864	0.8954		0.00288174	0.0497774	0.953834		0.0660301	0.206122	0.748707
260.22	endocrine/metabolic	Nutritional marasmus	-0.0104545	0.0799378	0.895947		-0.00101263	0.0804976	0.989963		-0.68222	0.678988	0.315013
724.8	musculoskeletal	Other symptoms referable to back	-0.00971028	0.0749153	0.89687		-0.0663011	0.0793984	0.403694		0.449384	0.226147	0.0469071
695.8	dermatologic	Other specified erythematous conditions	0.00899745	0.0701736	0.897977		0.0247772	0.0747714	0.740363		-0.107604	0.203253	0.596522
427.42	circulatory system	Cardiac arrest	-0.00728687	0.0573217	0.898843		-0.0166971	0.0585978	0.775687		0.201741	0.276174	0.465093
741	musculoskeletal	Symptoms and disorders of the joints	0.00369401	0.0291618	0.899199		-0.00190066	0.0312925	0.951567		0.0406305	0.0804044	0.61333
681	dermatologic	Superficial cellulitis and abscess	0.00410338	0.0327753	0.900367		-0.00590149	0.0356816	0.868635		0.0581224	0.0829109	0.483289
284.1	hematopoietic	Pancytopenia	-0.00487524	0.0392184	0.90107		0.00073824	0.0398841	0.985232		-0.168842	0.215557	0.43346
941	injuries & poisonings	Adverse reaction to serum or vaccine	-0.025259	0.203899	0.90141		-0.117519	0.219551	0.592463		0.553455	0.54987	0.314166
580.13	genitourinary	Acute glomerulonephritis NOS	-0.0137905	0.111804	0.901834		-0.00640543	0.113002	0.954797		-0.356309	0.76958	0.64337
286.7	hematopoietic	Other and unspecified coagulation defects	-0.00310552	0.0253328	0.902433		-0.00189665	0.025861	0.941536		-0.0317978	0.12599	0.800745
287.32	hematopoietic	Secondary thrombocytopenia	-0.0055599	0.0453695	0.902466		-0.00725383	0.0458055	0.874172		0.0821335	0.329575	0.803198
446.4	circulatory system	Wegener's granulomatosis	0.0142928	0.116792	0.9026		0.00238304	0.120479	0.984219		0.199984	0.475727	0.674211
327.5	neurological	Parasomnia	-0.0110862	0.0922037	0.904297		-0.0200482	0.0968633	0.83603		0.0753979	0.300902	0.802144
574.1	digestive	Cholelithiasis	0.00378604	0.0316196	0.904691		0.0101348	0.0328275	0.757528		-0.0777502	0.117644	0.508679
260	endocrine/metabolic	Protein-calorie malnutrition	-0.00273519	0.0228832	0.904857		-0.00361241	0.0232984	0.876782		0.0212219	0.121756	0.861631
371.1	sense organs	Uveitis noninfectious or NOS	-0.00930711	0.0779789	0.904995		-0.0168834	0.0806392	0.83416		0.0998696	0.306114	0.744235
250.41	endocrine/metabolic	Impaired fasting glucose	0.00492225	0.041438	0.905445		0.0233478	0.0432928	0.589679		-0.196395	0.143102	0.169934
284	hematopoietic	Aplastic anemia	-0.00788999	0.066825	0.906013		0.00998927	0.0709168	0.887981		-0.149551	0.199618	0.453745
198.3	neoplasms	Secondary malignant neoplasm of digestive systems	-0.00462573	0.0400296	0.908003		-5.61756e-05	0.0407691	0.998901		-0.127154	0.211112	0.546971
193	neoplasms	Thyroid cancer	0.00652817	0.0565519	0.908099		0.00800615	0.0597299	0.893372		-0.00626252	0.175713	0.971569
379	sense organs	Other disorders of eye	-0.00990061	0.08595	0.908294		-0.040917	0.114324	0.720416		0.0304207	0.13035	0.815468
500	respiratory	Lung disease due to external agents	-0.0102535	0.0900269	0.909322		-0.0307073	0.0939533	0.743792		0.219232	0.314705	0.486035
213	neoplasms	Benign neoplasm of bone and articular cartilage	0.00906333	0.0795902	0.909337		0.025842	0.082376	0.753743		-0.226494	0.308653	0.463061
287.1	hematopoietic	Spontaneous ecchymoses	0.00888005	0.0783822	0.909799		-0.00165053	0.079347	0.983404		0.434022	0.504164	0.389307
555.21	digestive	Ulcerative colitis (chronic)	-0.00689316	0.060958	0.909967		-0.0277033	0.0641526	0.665861		0.186583	0.195609	0.340158
681.6	dermatologic	Cellulitis and abscess of foot toe	0.00770534	0.0691882	0.911325		0.0191575	0.0710469	0.787433		-0.202617	0.30447	0.505746
513	respiratory	Respiratory abnormalities	0.00605275	0.0543942	0.911398		0.00857797	0.0562979	0.878897		-0.0294024	0.210951	0.88915
531.4	digestive	Peptic ulcer site unspecified	-0.00662498	0.0606876	0.913071		-0.0132147	0.0623274	0.832091		0.113691	0.266323	0.669459
394.1	circulatory system	Mitral valve stenosis and aortic valve stenosis	0.00536967	0.0495823	0.913759		0.00421207	0.0500721	0.932961		0.0636815	0.355381	0.857787
212	neoplasms	Benign neoplasm of respiratory and intrathoracic organs	-0.00880314	0.0829129	0.915445		-0.0481664	0.0857765	0.574434		0.551389	0.323587	0.0883829
550.6	digestive	Incisional hernia	0.00462573	0.0436234	0.915552		0.00888494	0.0445788	0.842021		-0.0915581	0.211843	0.665598
79.1	infectious diseases	Varicella infection	0.0240438	0.228372	0.916151		0.0773153	0.237184	0.744446		-0.653124	0.845643	0.439913
383	sense organs	Otosclerosis	-0.0228408	0.218728	0.916832		0.000441429	0.233867	0.998494		-0.18541	0.617982	0.764158
426.7	circulatory system	Abnormal electrocardiogram [ECG] [EKG]	-0.00331082	0.0321395	0.917952		-0.0143206	0.033499	0.66902		0.124131	0.113972	0.276094
575.6	digestive	Cholesterolosis of gallbladder	-0.0136376	0.132627	0.918101		-0.0502863	0.144403	0.727663		0.183977	0.335317	0.583235
514.1	respiratory	Abnormal results of function study of pulmonary system	0.00899699	0.088427	0.918959		0.0142437	0.0910497	0.875687		-0.0781611	0.371098	0.833183
389.5	sense organs	Disorders of acoustic nerve	-0.0161838	0.160004	0.919434		0.0230188	0.167275	0.890549		-0.437932	0.548657	0.42476
394.7	circulatory system	Disease of tricuspid valve	-0.0036486	0.0361311	0.919565		0.00169297	0.0370674	0.963571		-0.105395	0.161777	0.514736
681.3	dermatologic	Cellulitis and abscess of arm/hand	0.00483502	0.0479367	0.91966		-0.0193948	0.0492563	0.693764		0.438953	0.208493	0.0352596
626	genitourinary	Disorders of menstruation and other abnormal bleeding from female genital tract	-0.00514361	0.0527143	0.92227		-0.0543717	0.0600601	0.365313		0.159984	0.109999	0.145832
498	respiratory	Acute bronchospasm	0.00977246	0.100288	0.922374		-0.00251215	0.101911	0.980334		0.386344	0.564241	0.493524
695.9	dermatologic	Unspecified erythematous condition	-0.0061828	0.0634709	0.9224		-0.0124885	0.0650013	0.847643		0.123018	0.29423	0.675874
931	dermatologic	Contact dermatitis and other eczema due to plants [except food]	0.008209	0.0845316	0.922638		-0.0171424	0.0863318	0.842604		0.597123	0.416099	0.151272
244.1	endocrine/metabolic	Secondary hypothyroidism	-0.00343051	0.0357881	0.923635		0.00550089	0.0366614	0.880728		-0.184241	0.164953	0.264025
367	sense organs	Disorders of refraction and accommodation; blindness and low vision	0.00841159	0.0884495	0.924235		-0.0028076	0.116703	0.980807		0.0235543	0.135582	0.86208
447.1	circulatory system	Stricture of artery	0.00646844	0.0689978	0.925309		0.00967111	0.0711347	0.891857		-0.0444482	0.283632	0.875473
364.9	sense organs	Cornea replaced by transplant	-0.0180714	0.199134	0.927691		-0.0499968	0.205763	0.808019		0.453621	0.790912	0.566278
871	injuries & poisonings	Open wounds of extremities	-0.00345424	0.0381717	0.927896		0.00500207	0.0396312	0.899561		-0.111967	0.141967	0.430297
367.9	sense organs	Blindness and low vision	-0.00463334	0.0513994	0.928173		0.00329374	0.0525617	0.950034		-0.177956	0.245776	0.469031
401	circulatory system	Hypertension	-0.00458028	0.0509217	0.928329		-0.0291186	0.082623	0.724518		0.0104493	0.0646625	0.871622
252	endocrine/metabolic	Disorders of parathyroid gland	-0.0106851	0.119957	0.929023		0.0496845	0.198836	0.802683		-0.0452307	0.150412	0.763634
530.7	digestive	Gastroesophageal laceration-hemorrhage syndrome	0.0134517	0.152258	0.9296		0.00654093	0.155342	0.966414		0.182315	0.767881	0.812326
795.8	symptoms	Abnormal tumor markers	0.00857002	0.0987524	0.930844		-0.0101546	0.0998338	0.918982		0.858874	0.672756	0.201726
732.7	musculoskeletal	Osteochondritis dissecans	0.0142472	0.16699	0.932009		-0.053639	0.175734	0.760192		0.645947	0.536068	0.228214
752.11	congenital anomalies	Spina bifida	0.00820596	0.101548	0.935594		0.0238482	0.102932	0.816779		-0.562081	0.621507	0.365791
871.2	injuries & poisonings	Open wound of finger(s)	-0.00452534	0.0565306	0.936197		-0.017426	0.05792	0.76352		0.254718	0.259644	0.326578
426.3	circulatory system	Bundle branch block	-0.00696764	0.0874711	0.936511		-0.0533852	0.110068	0.627664		0.0725933	0.144103	0.614429
429.3	circulatory system	Symptoms involving cardiovascular system	-0.00258271	0.0325654	0.936787		-0.0101795	0.0334391	0.760809		0.137115	0.143395	0.33897
635.3	pregnancy complications	Placenta previa and abruptio placenta	-0.00738549	0.0944696	0.937686		0.00276795	0.0954496	0.976865		-0.494254	0.660957	0.45459
209	neoplasms	Neuroendocrine tumors	-0.0075977	0.0975465	0.937917		0.0127828	0.10101	0.899297		-0.28959	0.37573	0.440861
358.1	neurological	Myasthenia gravis	0.00897224	0.117644	0.939207		0.0229431	0.122279	0.851167		-0.164897	0.431371	0.702267
604.3	genitourinary	Peyronie's disease	0.00956426	0.127185	0.940056		0.0239616	0.130402	0.854208		-0.271499	0.576161	0.637483
537	digestive	Other disorders of stomach and duodenum	0.00211771	0.0286409	0.941058		0.000272115	0.0290992	0.992539		0.059321	0.162003	0.714237
441	circulatory system	Vascular insufficiency of intestine	0.00561622	0.0779663	0.942575		0.0143079	0.080772	0.859399		-0.113017	0.298409	0.704888
333.4	neurological	Torsion dystonia	0.00466781	0.0680896	0.945345		-0.00401242	0.0704939	0.95461		0.125448	0.262956	0.633314
509.3	respiratory	Pulmonary insufficiency or respiratory failure following trauma and surgery	0.00203203	0.0302144	0.94638		0.00385436	0.0305859	0.899718		-0.0716119	0.194436	0.712645
772.4	symptoms	Rhabdomyolysis	-0.00605062	0.0935342	0.948422		-0.00593778	0.0960982	0.950731		-0.00808083	0.407631	0.984184
427.21	circulatory system	Atrial fibrillation	-0.00140491	0.0217311	0.948453		-0.00158593	0.0223534	0.943439		0.00171151	0.0927491	0.985277
750	congenital anomalies	Digestive congenital anomalies	0.0117661	0.186435	0.949678		-0.159132	0.220259	0.470002		0.443584	0.350119	0.205173
78	infectious diseases	Viral warts & HPV	-0.00216076	0.035386	0.951309		-0.0100173	0.0371047	0.787179		0.0767979	0.117628	0.51383
724.9	musculoskeletal	Other unspecified back disorders	0.00468716	0.0795175	0.952996		0.0209285	0.0838593	0.802922		-0.140087	0.250372	0.57581
459.1	circulatory system	Hemorrhage NOS	-0.00374193	0.0634904	0.953002		-0.0210761	0.0654455	0.747422		0.273456	0.261712	0.296081
586.4	genitourinary	Stricture/obstruction of ureter	0.00265591	0.0451006	0.953041		-0.0050039	0.046461	0.914233		0.12774	0.18775	0.496269
525.2	digestive	Atrophy of edentulous alveolar ridge	0.0138185	0.237901	0.953681		0.0054351	0.246837	0.982433		0.123357	0.892244	0.890039
733.9	musculoskeletal	Chondromalacia	-0.0105128	0.185209	0.954735		-0.00443835	0.19711	0.982035		-0.056306	0.5412	0.917138
535.6	digestive	Duodenitis	0.00333022	0.0587631	0.954807		-0.00444278	0.0596217	0.9406		0.267402	0.347513	0.441612
565.1	digestive	Anal and rectal polyp	-0.00268823	0.048444	0.955747		-0.00754583	0.0489556	0.877502		0.226108	0.335982	0.500962
175	neoplasms	Acquired absence of breast	0.00278214	0.0502746	0.955869		0.00927206	0.0523679	0.859464		-0.0735631	0.179613	0.682125
174.3	neoplasms	Neoplasm of uncertain behavior of breast	-0.00612118	0.112112	0.956458		-0.0431481	0.117304	0.712998		0.384641	0.381074	0.312801
704.12	dermatologic	Telogen effluvium	-0.0084897	0.15596	0.956588		-0.0170151	0.1613	0.915989		0.113923	0.611208	0.852139
395.4	circulatory system	Nonrheumatic pulmonary valve disorders	0.00378406	0.0702401	0.957036		0.0143044	0.0713226	0.841043		-0.334928	0.404694	0.407893
942	injuries & poisonings	Infusion and transfusion reaction	-0.00537657	0.1013	0.957671		-0.015742	0.102363	0.877778		0.485887	0.704703	0.490514
859	injuries & poisonings	Complication due to other implant and internal device	0.00171384	0.0335833	0.9593		0.00119023	0.0338455	0.971947		0.0351193	0.270338	0.896639
571.51	digestive	Cirrhosis of liver without mention of alcohol	0.00162808	0.0322891	0.959786		-0.00626837	0.0327921	0.848404		0.253103	0.185055	0.1714
577.3	digestive	Cyst and pseudocyst of pancreas	0.00322203	0.064045	0.959876		0.0163515	0.067475	0.808521		-0.116157	0.203462	0.568065
615	genitourinary	Endometriosis	0.00312733	0.06504	0.96165		-0.0493231	0.0678866	0.467501		0.589498	0.226984	0.00940173
700	dermatologic	Corns and callosities	-0.00300529	0.0629646	0.961932		-0.00317856	0.0664299	0.961837		-0.00147323	0.197531	0.994049
618.5	genitourinary	Prolapse of vaginal vault after hysterectomy	0.00408563	0.0861988	0.962196		-0.00283116	0.0869327	0.97402		0.40855	0.66477	0.538836
363	sense organs	Chorioretinal inflammations scars and other disorders of choroid	-0.00571021	0.121243	0.962436		0.0305306	0.129527	0.813659		-0.262164	0.344561	0.446739
611.1	genitourinary	Abnormal mammogram	-0.00135327	0.0289055	0.962659		-0.00489071	0.0299437	0.870259		0.0470208	0.110731	0.671098
617	genitourinary	Disorders secondary to childbirth surgery trauma	0.00280247	0.0627148	0.964358		-0.0287821	0.0648476	0.657157		0.459418	0.246565	0.062424
389.4	sense organs	Tinnitus	0.00174453	0.0391314	0.964441		-0.00422194	0.0406535	0.917287		0.076976	0.144357	0.593873
441.2	circulatory system	Chronic vascular insufficiency of intestine	0.00509588	0.116176	0.965013		0.0690465	0.119522	0.563476		-1.08912	0.4944	0.0276011
276.1	endocrine/metabolic	Electrolyte imbalance	0.00156672	0.0362476	0.965524		-0.00266478	0.0413991	0.948677		0.015466	0.0750311	0.83669
871.3	injuries & poisonings	Open wound of foot except toe(s) alone	-0.00359236	0.083316	0.965608		0.0137242	0.0846873	0.871261		-0.525343	0.464856	0.258427
527.8	digestive	Other specified diseases of the salivary glands	-0.0068821	0.163443	0.966413		-0.077795	0.172297	0.651616		0.630409	0.516515	0.222274
289.8	hematopoietic	Polycythemia secondary	-0.00292291	0.0712893	0.967295		-0.0287035	0.07237	0.691646		0.841016	0.414064	0.0422423
226	neoplasms	Benign neoplasm of thyroid glands	0.00395953	0.0984456	0.967917		-0.0277767	0.101308	0.783946		0.541832	0.417068	0.193894
732	musculoskeletal	Osteochondropathies	-0.00827098	0.210848	0.968709		0.01265	0.24441	0.958722		-0.069143	0.416905	0.868276
401.21	circulatory system	Hypertensive heart disease	0.00114133	0.0307767	0.970418		-0.00963352	0.0313272	0.758453		0.299663	0.164894	0.0691695
302.1	mental disorders	Decreased libido	0.00297724	0.0804489	0.970479		-0.0168217	0.0822478	0.837943		0.440813	0.386775	0.254406
694.3	dermatologic	Vascular disorders of skin	0.00801216	0.221349	0.971125		0.0895415	0.233394	0.701239		-0.721229	0.698022	0.301488
722	musculoskeletal	Intervertebral disc disorders	0.00274112	0.0766103	0.971458		-0.0554174	0.250232	0.824731		0.00875624	0.0804746	0.913355
366.2	sense organs	Senile cataract	-0.000789301	0.023788	0.973531		-0.00572779	0.0244355	0.814671		0.0887043	0.104021	0.393795
586.2	genitourinary	Cyst of kidney acquired	-0.0010437	0.0324141	0.974313		-0.0106745	0.0331379	0.747359		0.21222	0.155938	0.173538
288	hematopoietic	Diseases of white blood cells	-0.00112319	0.0353481	0.974652		-0.00350877	0.0374402	0.925334		0.0184517	0.107248	0.863401
938.2	dermatologic	Chronic dermatitis due to solar radiation	-0.00111774	0.038028	0.976552		0.00331087	0.0410077	0.93565		-0.0283125	0.101619	0.78054
579.8	digestive	Nonspecific abnormal findings in stool contents	0.00132655	0.0499721	0.978822		-0.00338654	0.0518166	0.94789		0.0640146	0.188977	0.734803
327.6	neurological	Circadian rhythm sleep disorder	-0.00405003	0.154749	0.97912		-0.0455025	0.164202	0.781694		0.325191	0.462765	0.482235
580.32	genitourinary	Nephritis and nephropathy with pathological lesion	0.00194176	0.0744971	0.979206		0.00286891	0.0768884	0.970236		-0.0122717	0.301049	0.967485
526.5	digestive	Inflammatory conditions of jaw	0.00301826	0.11797	0.979588		-0.0047217	0.119329	0.968437		0.336969	0.783826	0.667267
706.2	dermatologic	Sebaceous cyst	0.000906861	0.0371148	0.980506		-0.0127934	0.0392756	0.744626		0.11524	0.113461	0.309779
286.11	hematopoietic	Von willebrand's disease	0.00343768	0.14381	0.980929		-0.0411602	0.148696	0.781928		0.648851	0.565667	0.251359
200	neoplasms	Myeloproliferative disease	-0.000973863	0.0436135	0.982185		-0.00914694	0.0443839	0.836723		0.228326	0.23509	0.331435
610.4	genitourinary	Benign neoplasm of breast	-0.001562	0.0715478	0.982582		-0.0127051	0.073478	0.862722		0.202207	0.314213	0.519877
427.11	circulatory system	Paroxysmal supraventricular tachycardia	0.000788951	0.0363317	0.982675		-0.0142435	0.0375932	0.704774		0.213565	0.141435	0.131046
191.11	neoplasms	Cancer of brain	0.00110041	0.0532472	0.983512		-0.00878775	0.0546937	0.872352		0.180664	0.233071	0.438254
199	neoplasms	Neoplasm of uncertain behavior	-0.000487122	0.0253747	0.984684		0.00203446	0.0259871	0.9376		-0.0521	0.117571	0.657667
749	congenital anomalies	Congenital anomalies of face and neck	0.00156801	0.0830765	0.984941		0.00407861	0.0883688	0.963187		-0.0175289	0.24372	0.942664
440.2	circulatory system	Atherosclerosis of the extremities	0.000821873	0.048108	0.98637		0.01706	0.0502232	0.734095		-0.179868	0.167534	0.282993
857	injuries & poisonings	Mechanical complication of unspecified genitourinary device implant and graft	-0.000950562	0.0630629	0.987974		-0.00651273	0.0634739	0.918277		0.424398	0.555067	0.444517
536	digestive	Disorders of function of stomach	-0.00173029	0.115945	0.988093		0.369279	0.205555	0.0724149		-0.174853	0.140415	0.213035
695.3	dermatologic	Rosacea	0.000670466	0.0491054	0.989106		-0.0452999	0.0528161	0.391063		0.293772	0.133363	0.0276091
710.12	musculoskeletal	Chronic osteomyelitis	-0.000657336	0.0539037	0.99027		-0.000276662	0.0546051	0.995957		-0.0151925	0.337416	0.964087
767	symptoms	Cervicocranial/Cervicobrachial syndrome	0.00249671	0.21961	0.990929		-0.0922088	0.22983	0.68827		0.996847	0.744713	0.180712
470	respiratory	Septal Deviations/Turbinate Hypertrophy	-0.000320278	0.030885	0.991726		-0.00316366	0.0317356	0.920592		0.050599	0.134298	0.706347
706.8	dermatologic	Other specified diseases of sebaceous glands	-0.000543742	0.0614282	0.992937		0.0668127	0.0698467	0.338788		-0.230529	0.129064	0.0740744
736.2	musculoskeletal	Acquired deformities of finger	-0.00087651	0.122106	0.994273		0.0260192	0.128946	0.840085		-0.234408	0.37996	0.537282
316.1	mental disorders	Polyneuropathy due to drugs	0.000410959	0.0678905	0.99517		0.0145007	0.0691176	0.833826		-0.385864	0.361898	0.286323
276	endocrine/metabolic	Disorders of fluid electrolyte and acid-base balance	-0.000358642	0.0658566	0.995655		-0.571606	0.24463	0.0194595		0.0442763	0.0683811	0.517313
763	symptoms	Thoracic or lumbosacral neuritis or radiculitis unspecified	0.000140424	0.0268147	0.995822		-0.00407413	0.0279292	0.884021		0.049811	0.0958807	0.603405
201	neoplasms	Hodgkin's disease	-0.000348525	0.111565	0.997507		0.0532929	0.117129	0.649114		-0.525097	0.366345	0.15176
550.4	digestive	Umbilical hernia	0.000134235	0.0501532	0.997864		0.00166661	0.0515404	0.974204		-0.02719	0.21764	0.900578
287.2	hematopoietic	Allergic purpura	-0.000226386	0.185969	0.999029		-0.0067788	0.190885	0.971671		0.122093	0.824741	0.882313
1012	NULL	Late effect	0.000157539	0.155639	0.999192		-0.00249565	0.159226	0.987495		0.0570607	0.737391	0.93832
723.1	musculoskeletal	Torticollis	0.0263376	0.131057	0.840727		-0.0156005	0.134961	0.907975		0.719906	0.548843	0.189628
609.11	genitourinary	Azoospermia and oligospermia	0.161715	0.806442	0.841067		NA	NA	NA		0.161715	0.806442	0.841067
536.3	digestive	Gastroparesis	0.012171	0.0609059	0.841611		0.0530032	0.0631284	0.401128		-0.537291	0.231575	0.0203324
375.2	sense organs	Epiphora	-0.0231259	0.116014	0.841999		0.0309133	0.119858	0.796472		-0.825326	0.4618	0.0739061
464	respiratory	Acute sinusitis	-0.00466186	0.0234056	0.842124		-0.00380637	0.0238298	0.873092		-0.0280499	0.124598	0.821883
110.13	infectious diseases	Dermatophytosis of the body	0.0148581	0.0749557	0.842869		-0.0179828	0.0773889	0.816251		0.51262	0.301288	0.0888628
345.1	neurological	Epilepsy	-0.00847811	0.04366	0.846031		-0.00192271	0.046205	0.966808		-0.0631139	0.133392	0.636108
361.1	sense organs	Retinal detachment with retinal defect	-0.019037	0.0986179	0.84693		-0.00524338	0.101369	0.958747		-0.262871	0.4262	0.537381
278	endocrine/metabolic	Overweight obesity and other hyperalimentation	0.00595264	0.0310471	0.847954		0.00513428	0.0357678	0.88586		0.00845356	0.0625276	0.892456
717	musculoskeletal	Polymyalgia Rheumatica	0.0132607	0.0694871	0.848653		-0.00202986	0.073895	0.978085		0.130077	0.204247	0.524213
637	pregnancy complications	Short gestation; low birth weight; and fetal growth retardation	0.0124534	0.0652947	0.84874		0.0124534	0.0652947	0.84874		NA	NA	NA
636.8	pregnancy complications	Cervical incompetence	0.0257687	0.135465	0.849133		0.0414719	0.139091	0.765579		-0.263629	0.59711	0.658845
495.2	respiratory	Asthma with exacerbation	0.00779018	0.0414342	0.850866		-0.0122791	0.0430399	0.775418		0.261806	0.153121	0.0873034
444.1	circulatory system	Arterial embolism and thrombosis of lower extremity artery	0.0144596	0.0773445	0.8517		0.0228646	0.078842	0.771812		-0.200517	0.398734	0.615046
938.1	dermatologic	Acute dermatitis due to solar radiation	-0.0302902	0.162251	0.851906		-0.0618011	0.166187	0.709985		0.611352	0.749918	0.414943
442.8	circulatory system	Aneurysm of other specified artery	-0.014956	0.081041	0.853583		0.00479338	0.0830778	0.95399		-0.402975	0.368243	0.273815
286.4	hematopoietic	Acquired coagulation factor deficiency	0.0149127	0.0810857	0.854082		0.0149127	0.0810857	0.854082		NA	NA	NA
749.1	congenital anomalies	Cleft palate	0.0316576	0.172207	0.854143		0.0316576	0.172207	0.854143		NA	NA	NA
444.2	circulatory system	Embolism and thrombosis of abdominal aorta	-0.0254913	0.14037	0.855896		-0.0254913	0.14037	0.855896		NA	NA	NA
452	circulatory system	Other venous embolism and thrombosis	-0.00478905	0.026535	0.856775		-0.0237765	0.0274751	0.386829		0.2585	0.102311	0.0115171
727.7	musculoskeletal	Contracture of tendon (sheath)	-0.0171432	0.0954636	0.857484		-0.0232381	0.0964074	0.809524		0.289576	0.683908	0.671993
1013	NULL	Asphyxia and hypoxemia	0.00418694	0.0234424	0.858247		-0.0011856	0.0238461	0.960347		0.158823	0.127933	0.214439
939	dermatologic	Atopic/contact dermatitis due to other or unspecified	0.00440003	0.024702	0.858625		0.00358874	0.0257972	0.88936		0.0133509	0.0856873	0.876183
550	digestive	Abdominal hernia	-0.00985606	0.0559134	0.860079		-0.00247768	0.0731196	0.972969		-0.0202458	0.0867673	0.815502
271.9	endocrine/metabolic	Other disorders of carbohydrate transport and metabolism	0.0284783	0.161639	0.860149		0.0284783	0.161639	0.860149		NA	NA	NA
279.2	endocrine/metabolic	Autoimmune disease NEC	0.0209788	0.1195	0.860644		-0.103848	0.168671	0.538102		0.146782	0.169329	0.386027
272.9	endocrine/metabolic	Unspecified disorder of lipoid metabolism	-0.0228647	0.131554	0.862019		-0.188716	0.151836	0.213907		0.476532	0.263474	0.0705056
715.1	musculoskeletal	Sacroiliitis NEC	-0.0101428	0.058847	0.863156		-0.0175852	0.0599934	0.769431		0.179038	0.302472	0.553906
41.2	infectious diseases	Streptococcus infection	-0.00671925	0.0396437	0.86541		-0.00361704	0.0402291	0.928358		-0.110985	0.233225	0.634166
747.11	congenital anomalies	Cardiac shunt/ heart septal defect	0.00618666	0.036526	0.8655		0.00285393	0.0375024	0.93934		0.0677032	0.161122	0.674341
686.4	dermatologic	Pyogenic granuloma	0.021413	0.126457	0.865537		0.0215744	0.128588	0.866757		0.0166637	0.697525	0.980941
840.2	injuries & poisonings	Rotator cuff (capsule) sprain	-0.0100924	0.0599283	0.866262		-0.000252609	0.0629184	0.996797		-0.106301	0.196739	0.588981
569.1	digestive	Toxic gastroenteritis and colitis	-0.019996	0.119666	0.867292		2.45413e-06	0.122234	0.999984		-0.480946	0.586842	0.412473
773	symptoms	Pain in limb	0.00258634	0.0155778	0.868135		0.00746051	0.0159371	0.639696		-0.101866	0.0737765	0.167358
282	hematopoietic	Hereditary hemolytic anemias	0.0793794	0.48065	0.868826		NA	NA	NA		0.0793794	0.48065	0.868826
370.2	sense organs	Superficial keratitis	-0.0210169	0.127581	0.869154		0.0222703	0.129809	0.863782		-1.24967	0.691577	0.0707648
735.21	musculoskeletal	Hammer toe (acquired)	0.00834618	0.0507197	0.869294		0.0207644	0.0528552	0.694427		-0.136084	0.180255	0.450278
690.1	dermatologic	Seborrheic dermatitis	-0.00815163	0.0495651	0.869366		0.000184272	0.0525351	0.997201		-0.0756847	0.149531	0.612753
705.3	dermatologic	Hidradenitis	-0.0202456	0.123759	0.870055		-0.0689483	0.130474	0.59719		0.416729	0.390818	0.286288
842	injuries & poisonings	Other sprains and strains	0.0191994	0.118273	0.871046		-0.0536971	0.134319	0.689325		0.27079	0.249536	0.277843
795	symptoms	Other and nonspecific abnormal cytological histological and immunological findings	-0.0163471	0.101009	0.871434		0.00369448	0.107315	0.972537		-0.171988	0.29906	0.565227
638	pregnancy complications	Other high-risk pregnancy	0.00717517	0.044448	0.871756		0.0104622	0.0451529	0.816767		-0.0956338	0.252523	0.704901
218	neoplasms	Benign neoplasm of uterus	-0.0234335	0.146258	0.872707		NA	NA	NA		-0.0234335	0.146258	0.872707
809	injuries & poisonings	Fracture of unspecified bones	0.00535358	0.0338653	0.87439		0.00722408	0.035876	0.840415		-0.00994378	0.102597	0.922789
41.1	infectious diseases	Staphylococcus infections	-0.00766173	0.049009	0.87577		-0.0432849	0.0512991	0.398795		0.3648	0.165876	0.0278615
1008	NULL	Crushing or internal injury to organs	-0.00671027	0.0430818	0.876225		-0.00813358	0.0432107	0.850696		0.230754	0.558137	0.679287
240	endocrine/metabolic	Simple and unspecified goiter	-0.00946929	0.0612338	0.877104		-0.0123689	0.0626789	0.843563		0.0512467	0.286815	0.858193
270.11	endocrine/metabolic	Disturbances of sulphur-bearing amino-acid metabolism	-0.0295012	0.191208	0.877382		-0.0276896	0.200379	0.890093		-0.0479437	0.63934	0.940223
696	dermatologic	Psoriasis and related disorders	-0.0168359	0.109924	0.878272		-0.0573077	0.211936	0.786852		-0.00194188	0.128569	0.987949
198.7	neoplasms	Secondary malignant neoplasm of skin	0.0100502	0.0658874	0.878764		0.0169058	0.0663848	0.798983		-0.442348	0.53927	0.412061
1010	NULL	Other tests	-0.00217654	0.014285	0.878899		0.0026116	0.0146743	0.858746		-0.0888349	0.062428	0.154737
604	genitourinary	Disorders of penis	0.0161742	0.106236	0.878992		-0.0728487	0.113496	0.520963		0.646022	0.301889	0.0323603
634	pregnancy complications	Miscarriage; stillbirth	-0.0111272	0.0746591	0.881522		0.021096	0.0791298	0.789777		-0.272364	0.225306	0.226716
270.12	endocrine/metabolic	Phenylketonuria [PKU]	-0.0379852	0.260655	0.884135		-0.0379852	0.260655	0.884135		NA	NA	NA
145.2	neoplasms	Cancer of tongue	-0.00987937	0.0686223	0.885526		-0.00548351	0.0693903	0.937013		-0.205186	0.462525	0.657316
574.12	digestive	Cholelithiasis with other cholecystitis	-0.00761321	0.0529191	0.885607		-0.00791915	0.0538641	0.883115		0.000877632	0.283763	0.997532
134	infectious diseases	Helminthiases	-0.0388096	0.271702	0.886417		-0.0137592	0.285908	0.961617		-0.272274	0.872828	0.755082
513.31	respiratory	Apnea	0.0119018	0.0836258	0.886826		0.00953994	0.0846932	0.910315		0.103841	0.528411	0.844207
729.7	musculoskeletal	Nontraumatic compartment syndrome	-0.0267503	0.188824	0.887343		0.0283184	0.195772	0.884987		-0.761543	0.715123	0.286916
381	sense organs	Otitis media and Eustachian tube disorders	-0.0190495	0.134976	0.887766		NA	NA	NA		-0.0190495	0.134976	0.887766
728	musculoskeletal	Disorders of muscle ligament and fascia	0.0127218	0.0911943	0.889054		0.0159212	0.093172	0.864318		-0.0602546	0.444981	0.892288
447	circulatory system	Other disorders of arteries and arterioles	-0.00745034	0.05366	0.889574		0.0192124	0.0589562	0.744518		-0.13617	0.129539	0.29317
528.6	digestive	Leukoplakia of oral mucosa	0.0209928	0.151396	0.889718		0.054028	0.156528	0.72997		-0.458132	0.596112	0.442171
41.21	infectious diseases	Rheumatic fever / chorea	-0.0333133	0.242251	0.890623		-0.0333133	0.242251	0.890623		NA	NA	NA
427.2	circulatory system	Atrial fibrillation and flutter	-0.0120273	0.0875576	0.890742		-0.0417444	0.287498	0.884554		-0.00898927	0.0919244	0.922099
198.1	neoplasms	Secondary malignancy of lymph nodes	-0.00339767	0.0249857	0.891834		-0.00115886	0.0253087	0.963478		-0.0894398	0.156898	0.568644
696.4	dermatologic	Psoriasis	0.0176178	0.129801	0.892035		NA	NA	NA		0.0176178	0.129801	0.892035
858	injuries & poisonings	Complication of internal orthopedic device	0.00538592	0.039734	0.892178		0.0290622	0.0406885	0.475066		-0.481559	0.184525	0.0090615
736.3	musculoskeletal	Acquired deformities of hip	-0.0217891	0.161208	0.892484		-0.0217891	0.161208	0.892484		NA	NA	NA
742.8	musculoskeletal	Articular cartilage disorder	-0.0186238	0.139448	0.893756		-0.0108504	0.144577	0.940175		-0.12239	0.528229	0.816773
853	injuries & poisonings	Complication of colostomy or enterostomy	-0.00933944	0.0701603	0.894102		-0.0193373	0.0712847	0.786184		0.300128	0.396597	0.449196
286.3	hematopoietic	Coagulation defects complicating pregnancy or postpartum	-0.0171666	0.12926	0.894347		-0.0327643	0.131638	0.80344		0.402991	0.683213	0.555293
441.1	circulatory system	Acute vascular insufficiency of intestine	0.0109469	0.0824956	0.894433		0.0210998	0.0833658	0.800191		-0.46776	0.572437	0.41385
189.4	neoplasms	Malignant neoplasm of other urinary organs	0.00941258	0.0711871	0.894808		0.00391781	0.0733109	0.95738		0.100152	0.297914	0.736738
442.11	circulatory system	Abdominal aortic aneurysm	0.00636159	0.0483864	0.8954		0.00288174	0.0497774	0.953834		0.0660301	0.206122	0.748707
260.22	endocrine/metabolic	Nutritional marasmus	-0.0104545	0.0799378	0.895947		-0.00101263	0.0804976	0.989963		-0.68222	0.678988	0.315013
724.8	musculoskeletal	Other symptoms referable to back	-0.00971028	0.0749153	0.89687		-0.0663011	0.0793984	0.403694		0.449384	0.226147	0.0469071
695.8	dermatologic	Other specified erythematous conditions	0.00899745	0.0701736	0.897977		0.0247772	0.0747714	0.740363		-0.107604	0.203253	0.596522
427.42	circulatory system	Cardiac arrest	-0.00728687	0.0573217	0.898843		-0.0166971	0.0585978	0.775687		0.201741	0.276174	0.465093
741	musculoskeletal	Symptoms and disorders of the joints	0.00369401	0.0291618	0.899199		-0.00190066	0.0312925	0.951567		0.0406305	0.0804044	0.61333
681	dermatologic	Superficial cellulitis and abscess	0.00410338	0.0327753	0.900367		-0.00590149	0.0356816	0.868635		0.0581224	0.0829109	0.483289
284.1	hematopoietic	Pancytopenia	-0.00487524	0.0392184	0.90107		0.00073824	0.0398841	0.985232		-0.168842	0.215557	0.43346
941	injuries & poisonings	Adverse reaction to serum or vaccine	-0.025259	0.203899	0.90141		-0.117519	0.219551	0.592463		0.553455	0.54987	0.314166
580.13	genitourinary	Acute glomerulonephritis NOS	-0.0137905	0.111804	0.901834		-0.00640543	0.113002	0.954797		-0.356309	0.76958	0.64337
286.7	hematopoietic	Other and unspecified coagulation defects	-0.00310552	0.0253328	0.902433		-0.00189665	0.025861	0.941536		-0.0317978	0.12599	0.800745
287.32	hematopoietic	Secondary thrombocytopenia	-0.0055599	0.0453695	0.902466		-0.00725383	0.0458055	0.874172		0.0821335	0.329575	0.803198
446.4	circulatory system	Wegener's granulomatosis	0.0142928	0.116792	0.9026		0.00238304	0.120479	0.984219		0.199984	0.475727	0.674211
618.6	genitourinary	Vaginal enterocele congenital or acquired	-0.0115132	0.0956077	0.904149		-0.0115132	0.0956077	0.904149		NA	NA	NA
327.5	neurological	Parasomnia	-0.0110862	0.0922037	0.904297		-0.0200482	0.0968633	0.83603		0.0753979	0.300902	0.802144
574.1	digestive	Cholelithiasis	0.00378604	0.0316196	0.904691		0.0101348	0.0328275	0.757528		-0.0777502	0.117644	0.508679
873	injuries & poisonings	Broken tooth	-0.0144336	0.120577	0.904718		-0.0144336	0.120577	0.904718		NA	NA	NA
260	endocrine/metabolic	Protein-calorie malnutrition	-0.00273519	0.0228832	0.904857		-0.00361241	0.0232984	0.876782		0.0212219	0.121756	0.861631
371.1	sense organs	Uveitis noninfectious or NOS	-0.00930711	0.0779789	0.904995		-0.0168834	0.0806392	0.83416		0.0998696	0.306114	0.744235
250.41	endocrine/metabolic	Impaired fasting glucose	0.00492225	0.041438	0.905445		0.0233478	0.0432928	0.589679		-0.196395	0.143102	0.169934
284	hematopoietic	Aplastic anemia	-0.00788999	0.066825	0.906013		0.00998927	0.0709168	0.887981		-0.149551	0.199618	0.453745
198.3	neoplasms	Secondary malignant neoplasm of digestive systems	-0.00462573	0.0400296	0.908003		-5.61756e-05	0.0407691	0.998901		-0.127154	0.211112	0.546971
193	neoplasms	Thyroid cancer	0.00652817	0.0565519	0.908099		0.00800615	0.0597299	0.893372		-0.00626252	0.175713	0.971569
379	sense organs	Other disorders of eye	-0.00990061	0.08595	0.908294		-0.040917	0.114324	0.720416		0.0304207	0.13035	0.815468
500	respiratory	Lung disease due to external agents	-0.0102535	0.0900269	0.909322		-0.0307073	0.0939533	0.743792		0.219232	0.314705	0.486035
213	neoplasms	Benign neoplasm of bone and articular cartilage	0.00906333	0.0795902	0.909337		0.025842	0.082376	0.753743		-0.226494	0.308653	0.463061
287.1	hematopoietic	Spontaneous ecchymoses	0.00888005	0.0783822	0.909799		-0.00165053	0.079347	0.983404		0.434022	0.504164	0.389307
555.21	digestive	Ulcerative colitis (chronic)	-0.00689316	0.060958	0.909967		-0.0277033	0.0641526	0.665861		0.186583	0.195609	0.340158
250.5	endocrine/metabolic	Glycosuria or Acetonuria	0.0152374	0.136234	0.910944		0.0152374	0.136234	0.910944		NA	NA	NA
681.6	dermatologic	Cellulitis and abscess of foot toe	0.00770534	0.0691882	0.911325		0.0191575	0.0710469	0.787433		-0.202617	0.30447	0.505746
513	respiratory	Respiratory abnormalities	0.00605275	0.0543942	0.911398		0.00857797	0.0562979	0.878897		-0.0294024	0.210951	0.88915
531.4	digestive	Peptic ulcer site unspecified	-0.00662498	0.0606876	0.913071		-0.0132147	0.0623274	0.832091		0.113691	0.266323	0.669459
394.1	circulatory system	Mitral valve stenosis and aortic valve stenosis	0.00536967	0.0495823	0.913759		0.00421207	0.0500721	0.932961		0.0636815	0.355381	0.857787
212	neoplasms	Benign neoplasm of respiratory and intrathoracic organs	-0.00880314	0.0829129	0.915445		-0.0481664	0.0857765	0.574434		0.551389	0.323587	0.0883829
550.6	digestive	Incisional hernia	0.00462573	0.0436234	0.915552		0.00888494	0.0445788	0.842021		-0.0915581	0.211843	0.665598
79.1	infectious diseases	Varicella infection	0.0240438	0.228372	0.916151		0.0773153	0.237184	0.744446		-0.653124	0.845643	0.439913
383	sense organs	Otosclerosis	-0.0228408	0.218728	0.916832		0.000441429	0.233867	0.998494		-0.18541	0.617982	0.764158
426.7	circulatory system	Abnormal electrocardiogram [ECG] [EKG]	-0.00331082	0.0321395	0.917952		-0.0143206	0.033499	0.66902		0.124131	0.113972	0.276094
575.6	digestive	Cholesterolosis of gallbladder	-0.0136376	0.132627	0.918101		-0.0502863	0.144403	0.727663		0.183977	0.335317	0.583235
514.1	respiratory	Abnormal results of function study of pulmonary system	0.00899699	0.088427	0.918959		0.0142437	0.0910497	0.875687		-0.0781611	0.371098	0.833183
657	pregnancy complications	Infections specific to the perinatal period	0.00916784	0.0904954	0.919307		0.00916784	0.0904954	0.919307		NA	NA	NA
389.5	sense organs	Disorders of acoustic nerve	-0.0161838	0.160004	0.919434		0.0230188	0.167275	0.890549		-0.437932	0.548657	0.42476
394.7	circulatory system	Disease of tricuspid valve	-0.0036486	0.0361311	0.919565		0.00169297	0.0370674	0.963571		-0.105395	0.161777	0.514736
681.3	dermatologic	Cellulitis and abscess of arm/hand	0.00483502	0.0479367	0.91966		-0.0193948	0.0492563	0.693764		0.438953	0.208493	0.0352596
626	genitourinary	Disorders of menstruation and other abnormal bleeding from female genital tract	-0.00514361	0.0527143	0.92227		-0.0543717	0.0600601	0.365313		0.159984	0.109999	0.145832
498	respiratory	Acute bronchospasm	0.00977246	0.100288	0.922374		-0.00251215	0.101911	0.980334		0.386344	0.564241	0.493524
695.9	dermatologic	Unspecified erythematous condition	-0.0061828	0.0634709	0.9224		-0.0124885	0.0650013	0.847643		0.123018	0.29423	0.675874
931	dermatologic	Contact dermatitis and other eczema due to plants [except food]	0.008209	0.0845316	0.922638		-0.0171424	0.0863318	0.842604		0.597123	0.416099	0.151272
244.1	endocrine/metabolic	Secondary hypothyroidism	-0.00343051	0.0357881	0.923635		0.00550089	0.0366614	0.880728		-0.184241	0.164953	0.264025
586.12	genitourinary	Vesicoureteral reflux	0.00823822	0.086512	0.924135		0.00823822	0.086512	0.924135		NA	NA	NA
367	sense organs	Disorders of refraction and accommodation; blindness and low vision	0.00841159	0.0884495	0.924235		-0.0028076	0.116703	0.980807		0.0235543	0.135582	0.86208
447.1	circulatory system	Stricture of artery	0.00646844	0.0689978	0.925309		0.00967111	0.0711347	0.891857		-0.0444482	0.283632	0.875473
364.9	sense organs	Cornea replaced by transplant	-0.0180714	0.199134	0.927691		-0.0499968	0.205763	0.808019		0.453621	0.790912	0.566278
871	injuries & poisonings	Open wounds of extremities	-0.00345424	0.0381717	0.927896		0.00500207	0.0396312	0.899561		-0.111967	0.141967	0.430297
367.9	sense organs	Blindness and low vision	-0.00463334	0.0513994	0.928173		0.00329374	0.0525617	0.950034		-0.177956	0.245776	0.469031
401	circulatory system	Hypertension	-0.00458028	0.0509217	0.928329		-0.0291186	0.082623	0.724518		0.0104493	0.0646625	0.871622
252	endocrine/metabolic	Disorders of parathyroid gland	-0.0106851	0.119957	0.929023		0.0496845	0.198836	0.802683		-0.0452307	0.150412	0.763634
530.7	digestive	Gastroesophageal laceration-hemorrhage syndrome	0.0134517	0.152258	0.9296		0.00654093	0.155342	0.966414		0.182315	0.767881	0.812326
962.2	injuries & poisonings	Insulins and antidiabetic agents causing adverse effects in therapeutic use	0.0139193	0.160055	0.930699		0.0139193	0.160055	0.930699		NA	NA	NA
795.8	symptoms	Abnormal tumor markers	0.00857002	0.0987524	0.930844		-0.0101546	0.0998338	0.918982		0.858874	0.672756	0.201726
732.7	musculoskeletal	Osteochondritis dissecans	0.0142472	0.16699	0.932009		-0.053639	0.175734	0.760192		0.645947	0.536068	0.228214
752.11	congenital anomalies	Spina bifida	0.00820596	0.101548	0.935594		0.0238482	0.102932	0.816779		-0.562081	0.621507	0.365791
585	genitourinary	Renal failure	-0.00593812	0.0736404	0.935731		NA	NA	NA		-0.00593812	0.0736404	0.935731
283.21	hematopoietic	Hemolytic-uremic syndrome	-0.0178939	0.222726	0.935966		-0.0178939	0.222726	0.935966		NA	NA	NA
871.2	injuries & poisonings	Open wound of finger(s)	-0.00452534	0.0565306	0.936197		-0.017426	0.05792	0.76352		0.254718	0.259644	0.326578
426.3	circulatory system	Bundle branch block	-0.00696764	0.0874711	0.936511		-0.0533852	0.110068	0.627664		0.0725933	0.144103	0.614429
429.3	circulatory system	Symptoms involving cardiovascular system	-0.00258271	0.0325654	0.936787		-0.0101795	0.0334391	0.760809		0.137115	0.143395	0.33897
635.3	pregnancy complications	Placenta previa and abruptio placenta	-0.00738549	0.0944696	0.937686		0.00276795	0.0954496	0.976865		-0.494254	0.660957	0.45459
209	neoplasms	Neuroendocrine tumors	-0.0075977	0.0975465	0.937917		0.0127828	0.10101	0.899297		-0.28959	0.37573	0.440861
358.1	neurological	Myasthenia gravis	0.00897224	0.117644	0.939207		0.0229431	0.122279	0.851167		-0.164897	0.431371	0.702267
371.9	sense organs	Chronic inflammatory disorders of orbit	-0.023384	0.307171	0.939318		-0.023384	0.307171	0.939318		NA	NA	NA
604.3	genitourinary	Peyronie's disease	0.00956426	0.127185	0.940056		0.0239616	0.130402	0.854208		-0.271499	0.576161	0.637483
735.22	musculoskeletal	Claw toe (acquired)	-0.0190347	0.253935	0.940247		-0.0190347	0.253935	0.940247		NA	NA	NA
537	digestive	Other disorders of stomach and duodenum	0.00211771	0.0286409	0.941058		0.000272115	0.0290992	0.992539		0.059321	0.162003	0.714237
441	circulatory system	Vascular insufficiency of intestine	0.00561622	0.0779663	0.942575		0.0143079	0.080772	0.859399		-0.113017	0.298409	0.704888
333.4	neurological	Torsion dystonia	0.00466781	0.0680896	0.945345		-0.00401242	0.0704939	0.95461		0.125448	0.262956	0.633314
509.3	respiratory	Pulmonary insufficiency or respiratory failure following trauma and surgery	0.00203203	0.0302144	0.94638		0.00385436	0.0305859	0.899718		-0.0716119	0.194436	0.712645
772.4	symptoms	Rhabdomyolysis	-0.00605062	0.0935342	0.948422		-0.00593778	0.0960982	0.950731		-0.00808083	0.407631	0.984184
427.21	circulatory system	Atrial fibrillation	-0.00140491	0.0217311	0.948453		-0.00158593	0.0223534	0.943439		0.00171151	0.0927491	0.985277
446.6	circulatory system	Polyarteritis nodosa	-0.0112974	0.178511	0.949538		-0.0112974	0.178511	0.949538		NA	NA	NA
750	congenital anomalies	Digestive congenital anomalies	0.0117661	0.186435	0.949678		-0.159132	0.220259	0.470002		0.443584	0.350119	0.205173
707	dermatologic	Chronic ulcer of skin	-0.0087496	0.142507	0.951043		NA	NA	NA		-0.0087496	0.142507	0.951043
78	infectious diseases	Viral warts & HPV	-0.00216076	0.035386	0.951309		-0.0100173	0.0371047	0.787179		0.0767979	0.117628	0.51383
281.13	hematopoietic	Folate-deficiency anemia	-0.0105919	0.177037	0.952292		-0.0105919	0.177037	0.952292		NA	NA	NA
973	injuries & poisonings	Poisoning by agents primarily affecting the gastrointestinal system	-0.0187444	0.314502	0.952474		-0.0187444	0.314502	0.952474		NA	NA	NA
724.9	musculoskeletal	Other unspecified back disorders	0.00468716	0.0795175	0.952996		0.0209285	0.0838593	0.802922		-0.140087	0.250372	0.57581
459.1	circulatory system	Hemorrhage NOS	-0.00374193	0.0634904	0.953002		-0.0210761	0.0654455	0.747422		0.273456	0.261712	0.296081
586.4	genitourinary	Stricture/obstruction of ureter	0.00265591	0.0451006	0.953041		-0.0050039	0.046461	0.914233		0.12774	0.18775	0.496269
525.2	digestive	Atrophy of edentulous alveolar ridge	0.0138185	0.237901	0.953681		0.0054351	0.246837	0.982433		0.123357	0.892244	0.890039
733.9	musculoskeletal	Chondromalacia	-0.0105128	0.185209	0.954735		-0.00443835	0.19711	0.982035		-0.056306	0.5412	0.917138
535.6	digestive	Duodenitis	0.00333022	0.0587631	0.954807		-0.00444278	0.0596217	0.9406		0.267402	0.347513	0.441612
565.1	digestive	Anal and rectal polyp	-0.00268823	0.048444	0.955747		-0.00754583	0.0489556	0.877502		0.226108	0.335982	0.500962
175	neoplasms	Acquired absence of breast	0.00278214	0.0502746	0.955869		0.00927206	0.0523679	0.859464		-0.0735631	0.179613	0.682125
174.3	neoplasms	Neoplasm of uncertain behavior of breast	-0.00612118	0.112112	0.956458		-0.0431481	0.117304	0.712998		0.384641	0.381074	0.312801
704.12	dermatologic	Telogen effluvium	-0.0084897	0.15596	0.956588		-0.0170151	0.1613	0.915989		0.113923	0.611208	0.852139
395.4	circulatory system	Nonrheumatic pulmonary valve disorders	0.00378406	0.0702401	0.957036		0.0143044	0.0713226	0.841043		-0.334928	0.404694	0.407893
942	injuries & poisonings	Infusion and transfusion reaction	-0.00537657	0.1013	0.957671		-0.015742	0.102363	0.877778		0.485887	0.704703	0.490514
859	injuries & poisonings	Complication due to other implant and internal device	0.00171384	0.0335833	0.9593		0.00119023	0.0338455	0.971947		0.0351193	0.270338	0.896639
522.1	digestive	Pulpitis and necrosis of tooth pulp	-0.0136509	0.268812	0.959499		-0.0136509	0.268812	0.959499		NA	NA	NA
571.51	digestive	Cirrhosis of liver without mention of alcohol	0.00162808	0.0322891	0.959786		-0.00626837	0.0327921	0.848404		0.253103	0.185055	0.1714
577.3	digestive	Cyst and pseudocyst of pancreas	0.00322203	0.064045	0.959876		0.0163515	0.067475	0.808521		-0.116157	0.203462	0.568065
264.3	endocrine/metabolic	Delayed milestones	0.00310668	0.0639656	0.961264		0.00310668	0.0639656	0.961264		NA	NA	NA
615	genitourinary	Endometriosis	0.00312733	0.06504	0.96165		-0.0493231	0.0678866	0.467501		0.589498	0.226984	0.00940173
700	dermatologic	Corns and callosities	-0.00300529	0.0629646	0.961932		-0.00317856	0.0664299	0.961837		-0.00147323	0.197531	0.994049
618.5	genitourinary	Prolapse of vaginal vault after hysterectomy	0.00408563	0.0861988	0.962196		-0.00283116	0.0869327	0.97402		0.40855	0.66477	0.538836
363	sense organs	Chorioretinal inflammations scars and other disorders of choroid	-0.00571021	0.121243	0.962436		0.0305306	0.129527	0.813659		-0.262164	0.344561	0.446739
611.1	genitourinary	Abnormal mammogram	-0.00135327	0.0289055	0.962659		-0.00489071	0.0299437	0.870259		0.0470208	0.110731	0.671098
617	genitourinary	Disorders secondary to childbirth surgery trauma	0.00280247	0.0627148	0.964358		-0.0287821	0.0648476	0.657157		0.459418	0.246565	0.062424
389.4	sense organs	Tinnitus	0.00174453	0.0391314	0.964441		-0.00422194	0.0406535	0.917287		0.076976	0.144357	0.593873
441.2	circulatory system	Chronic vascular insufficiency of intestine	0.00509588	0.116176	0.965013		0.0690465	0.119522	0.563476		-1.08912	0.4944	0.0276011
276.1	endocrine/metabolic	Electrolyte imbalance	0.00156672	0.0362476	0.965524		-0.00266478	0.0413991	0.948677		0.015466	0.0750311	0.83669
871.3	injuries & poisonings	Open wound of foot except toe(s) alone	-0.00359236	0.083316	0.965608		0.0137242	0.0846873	0.871261		-0.525343	0.464856	0.258427
527.8	digestive	Other specified diseases of the salivary glands	-0.0068821	0.163443	0.966413		-0.077795	0.172297	0.651616		0.630409	0.516515	0.222274
509	respiratory	Respiratory failure insufficiency arrest	0.00428276	0.103798	0.967088		NA	NA	NA		0.00428276	0.103798	0.967088
289.8	hematopoietic	Polycythemia secondary	-0.00292291	0.0712893	0.967295		-0.0287035	0.07237	0.691646		0.841016	0.414064	0.0422423
226	neoplasms	Benign neoplasm of thyroid glands	0.00395953	0.0984456	0.967917		-0.0277767	0.101308	0.783946		0.541832	0.417068	0.193894
870.6	injuries & poisonings	Open wound of neck	0.00653175	0.163635	0.96816		0.00653175	0.163635	0.96816		NA	NA	NA
732	musculoskeletal	Osteochondropathies	-0.00827098	0.210848	0.968709		0.01265	0.24441	0.958722		-0.069143	0.416905	0.868276
401.21	circulatory system	Hypertensive heart disease	0.00114133	0.0307767	0.970418		-0.00963352	0.0313272	0.758453		0.299663	0.164894	0.0691695
302.1	mental disorders	Decreased libido	0.00297724	0.0804489	0.970479		-0.0168217	0.0822478	0.837943		0.440813	0.386775	0.254406
694.3	dermatologic	Vascular disorders of skin	0.00801216	0.221349	0.971125		0.0895415	0.233394	0.701239		-0.721229	0.698022	0.301488
722	musculoskeletal	Intervertebral disc disorders	0.00274112	0.0766103	0.971458		-0.0554174	0.250232	0.824731		0.00875624	0.0804746	0.913355
754.1	congenital anomalies	Lumbosacral spondylolysis congenital	-0.00885307	0.25053	0.971811		-0.00885307	0.25053	0.971811		NA	NA	NA
366.2	sense organs	Senile cataract	-0.000789301	0.023788	0.973531		-0.00572779	0.0244355	0.814671		0.0887043	0.104021	0.393795
586.2	genitourinary	Cyst of kidney acquired	-0.0010437	0.0324141	0.974313		-0.0106745	0.0331379	0.747359		0.21222	0.155938	0.173538
288	hematopoietic	Diseases of white blood cells	-0.00112319	0.0353481	0.974652		-0.00350877	0.0374402	0.925334		0.0184517	0.107248	0.863401
938.2	dermatologic	Chronic dermatitis due to solar radiation	-0.00111774	0.038028	0.976552		0.00331087	0.0410077	0.93565		-0.0283125	0.101619	0.78054
579.8	digestive	Nonspecific abnormal findings in stool contents	0.00132655	0.0499721	0.978822		-0.00338654	0.0518166	0.94789		0.0640146	0.188977	0.734803
327.6	neurological	Circadian rhythm sleep disorder	-0.00405003	0.154749	0.97912		-0.0455025	0.164202	0.781694		0.325191	0.462765	0.482235
250.4	endocrine/metabolic	Abnormal glucose	-0.00231402	0.0887209	0.979192		NA	NA	NA		-0.00231402	0.0887209	0.979192
580.32	genitourinary	Nephritis and nephropathy with pathological lesion	0.00194176	0.0744971	0.979206		0.00286891	0.0768884	0.970236		-0.0122717	0.301049	0.967485
526.5	digestive	Inflammatory conditions of jaw	0.00301826	0.11797	0.979588		-0.0047217	0.119329	0.968437		0.336969	0.783826	0.667267
706.2	dermatologic	Sebaceous cyst	0.000906861	0.0371148	0.980506		-0.0127934	0.0392756	0.744626		0.11524	0.113461	0.309779
286.11	hematopoietic	Von willebrand's disease	0.00343768	0.14381	0.980929		-0.0411602	0.148696	0.781928		0.648851	0.565667	0.251359
200	neoplasms	Myeloproliferative disease	-0.000973863	0.0436135	0.982185		-0.00914694	0.0443839	0.836723		0.228326	0.23509	0.331435
610.4	genitourinary	Benign neoplasm of breast	-0.001562	0.0715478	0.982582		-0.0127051	0.073478	0.862722		0.202207	0.314213	0.519877
427.11	circulatory system	Paroxysmal supraventricular tachycardia	0.000788951	0.0363317	0.982675		-0.0142435	0.0375932	0.704774		0.213565	0.141435	0.131046
264.9	endocrine/metabolic	Lack of normal physiological development unspecified	-0.00124455	0.0573617	0.98269		-0.00124455	0.0573617	0.98269		NA	NA	NA
191.11	neoplasms	Cancer of brain	0.00110041	0.0532472	0.983512		-0.00878775	0.0546937	0.872352		0.180664	0.233071	0.438254
580.1	genitourinary	Glomerulonephritis	0.00647339	0.320982	0.98391		NA	NA	NA		0.00647339	0.320982	0.98391
199	neoplasms	Neoplasm of uncertain behavior	-0.000487122	0.0253747	0.984684		0.00203446	0.0259871	0.9376		-0.0521	0.117571	0.657667
749	congenital anomalies	Congenital anomalies of face and neck	0.00156801	0.0830765	0.984941		0.00407861	0.0883688	0.963187		-0.0175289	0.24372	0.942664
440.2	circulatory system	Atherosclerosis of the extremities	0.000821873	0.048108	0.98637		0.01706	0.0502232	0.734095		-0.179868	0.167534	0.282993
857	injuries & poisonings	Mechanical complication of unspecified genitourinary device implant and graft	-0.000950562	0.0630629	0.987974		-0.00651273	0.0634739	0.918277		0.424398	0.555067	0.444517
536	digestive	Disorders of function of stomach	-0.00173029	0.115945	0.988093		0.369279	0.205555	0.0724149		-0.174853	0.140415	0.213035
695.3	dermatologic	Rosacea	0.000670466	0.0491054	0.989106		-0.0452999	0.0528161	0.391063		0.293772	0.133363	0.0276091
710.12	musculoskeletal	Chronic osteomyelitis	-0.000657336	0.0539037	0.99027		-0.000276662	0.0546051	0.995957		-0.0151925	0.337416	0.964087
767	symptoms	Cervicocranial/Cervicobrachial syndrome	0.00249671	0.21961	0.990929		-0.0922088	0.22983	0.68827		0.996847	0.744713	0.180712
470	respiratory	Septal Deviations/Turbinate Hypertrophy	-0.000320278	0.030885	0.991726		-0.00316366	0.0317356	0.920592		0.050599	0.134298	0.706347
706.8	dermatologic	Other specified diseases of sebaceous glands	-0.000543742	0.0614282	0.992937		0.0668127	0.0698467	0.338788		-0.230529	0.129064	0.0740744
710.1	musculoskeletal	Osteomyelitis	-0.00169029	0.199419	0.993237		NA	NA	NA		-0.00169029	0.199419	0.993237
736.2	musculoskeletal	Acquired deformities of finger	-0.00087651	0.122106	0.994273		0.0260192	0.128946	0.840085		-0.234408	0.37996	0.537282
316.1	mental disorders	Polyneuropathy due to drugs	0.000410959	0.0678905	0.99517		0.0145007	0.0691176	0.833826		-0.385864	0.361898	0.286323
715.3	musculoskeletal	Spinal enthesopathy	-0.000848891	0.140742	0.995188		-0.000848891	0.140742	0.995188		NA	NA	NA
276	endocrine/metabolic	Disorders of fluid electrolyte and acid-base balance	-0.000358642	0.0658566	0.995655		-0.571606	0.24463	0.0194595		0.0442763	0.0683811	0.517313
763	symptoms	Thoracic or lumbosacral neuritis or radiculitis unspecified	0.000140424	0.0268147	0.995822		-0.00407413	0.0279292	0.884021		0.049811	0.0958807	0.603405
201	neoplasms	Hodgkin's disease	-0.000348525	0.111565	0.997507		0.0532929	0.117129	0.649114		-0.525097	0.366345	0.15176
550.4	digestive	Umbilical hernia	0.000134235	0.0501532	0.997864		0.00166661	0.0515404	0.974204		-0.02719	0.21764	0.900578
287.2	hematopoietic	Allergic purpura	-0.000226386	0.185969	0.999029		-0.0067788	0.190885	0.971671		0.122093	0.824741	0.882313
1012	NULL	Late effect	0.000157539	0.155639	0.999192		-0.00249565	0.159226	0.987495		0.0570607	0.737391	0.93832

### Sheet: Supplementary Table 4
Phecode	Category	Phenotype	VUMC TOST P-value	MGB TOST P-value	Fisher	Fisher P-value	Meta PRS Beta	Meta PRS P-value	SCZ PRS VE (%)	Cohen's D
250	endocrine/metabolic	Diabetes mellitus	1.27695e-05	5.4805e-28	148.079	5.25152e-31	-0.103835	0.00824323	0.0534355	-0.0743553
250.2	endocrine/metabolic	Type 2 diabetes	4.09211e-35	5.03694e-28	284.074	2.94824e-60	-0.0753918	9.71975e-06	0.0445304	-0.0664084
290	mental disorders	Delirium dementia and amnestic and other cognitive disorders	0.152017	2.31894e-07	34.3215	6.40198e-07	0.228517	0.00580289	0.210484	0.128038
290.1	mental disorders	Dementias	0.00010134	1.84392e-06	44.8013	4.37273e-09	0.16403	0.000279152	0.152721	0.0921265
290.2	mental disorders	Delirium due to conditions classified elsewhere	1.26743e-08	0.0175776	44.4496	5.1741e-09	0.15872	2.51258e-05	0.123268	0.0636912
290.3	mental disorders	Other persistent mental disorders due to conditions classified elsewhere	0.0424274	0.000489719	21.5633	0.000244793	0.250038	1.45761e-06	0.343873	0.139631
291.1	mental disorders	Transient mental disorders due to conditions classified elsewhere	0.467056	0.0479741	7.5968	0.107516	0.286688	0.0488031	0.455498	0.187333
291.8	mental disorders	Alteration of consciousness	8.86544e-20	1.00344e-05	110.758	5.01545e-23	0.0539515	0.0779961	0.0237183	0.0176843
292	mental disorders	Neurological disorders	6.58366e-07	1.07323e-16	102.008	3.67452e-21	0.0864579	0.0695444	2.00992e-06	-0.00274002
292.4	mental disorders	Altered mental status	1.05565e-34	3.20485e-10	200.19	3.42023e-42	0.0600566	0.00771664	0.0361394	0.0189365
292.6	mental disorders	Hallucinations	0.00326136	0.62179	12.4015	0.0146023	0.12557	0.135836	0.087583	0.047913
295.2	mental disorders	Paranoid disorders	0.942547	0.976759	0.165369	0.996764	0.585717	1.13199e-08	1.62683	0.316943
295.3	mental disorders	Psychosis	0.0596024	0.861116	5.93917	0.203737	0.297381	2.35338e-07	0.649929	0.143154
296	mental disorders	Mood disorders	0.122742	1.94527e-05	25.8904	3.32964e-05	0.316347	2.89024e-24	0.487032	0.173473
296.1	mental disorders	Bipolar	0.973794	0.886026	0.29513	0.990126	0.4291	2.95105e-32	1.06094	0.245762
296.22	mental disorders	Major depressive disorder	1.00267e-18	3.802e-05	103.243	2.00601e-21	0.15914	1.75372e-14	0.164526	0.083102
297	mental disorders	Suicidal ideation or attempt	0.88834	0.224316	3.2262	0.52071	0.732784	1.7033e-08	2.47671	0.597081
297.1	mental disorders	Suicidal ideation	0.902048	0.96122	0.285279	0.990745	0.417625	2.21521e-19	0.83822	0.236878
297.2	mental disorders	Suicide or self-inflicted injury	0.998299	0.0869876	4.88739	0.299049	0.478752	6.82421e-11	1.11814	0.333945
300	mental disorders	Anxiety disorders	0.0531046	0.000266253	22.3331	0.000172026	0.34314	7.85518e-15	0.289992	0.141323
300.1	mental disorders	Anxiety disorder	6.87027e-17	0.00137182	87.6167	4.22309e-18	0.180102	2.22781e-23	0.24153	0.103613
300.11	mental disorders	Generalized anxiety disorder	4.27793e-05	0.0624311	25.6663	3.69449e-05	0.196531	9.35723e-09	0.176873	0.110705
300.12	mental disorders	Agorophobia social phobia and panic disorder	0.0428205	0.664428	7.11914	0.129725	0.262038	7.7246e-08	0.26207	0.142847
300.3	mental disorders	Obsessive-compulsive disorders	0.413757	0.715978	2.43316	0.656642	0.301291	4.05609e-06	0.342964	0.187394
300.4	mental disorders	Dysthymic disorder	0.00054468	0.0108697	24.0742	7.71863e-05	0.206705	6.8919e-08	0.203155	0.117766
300.9	mental disorders	Posttraumatic stress disorder	0.326406	0.70117	2.94924	0.566356	0.3299	8.35384e-14	0.464103	0.189829
301	mental disorders	Personality disorders	0.829787	0.742462	0.968739	0.914499	0.498963	8.06794e-07	0.729537	0.259351
301.2	mental disorders	Antisocial/borderline personality disorder	0.975923	0.753039	0.616018	0.961267	0.536817	4.5009e-08	0.888219	0.325863
303	mental disorders	Psychogenic and somatoform disorders	0.365391	0.183052	5.40955	0.247795	0.428543	0.0147474	0.00614887	0.126082
303.1	mental disorders	Dissociative disorder	0.92746	0.71588	0.819099	0.935869	0.631738	0.00374716	0.931944	0.366443
303.4	mental disorders	Somatoform disorder	0.0806272	0.170121	8.57833	0.0725481	0.218049	0.00390734	0.135786	0.128973
305.2	mental disorders	Eating disorder	0.019985	0.0882961	12.6797	0.0129519	0.137235	0.0385598	0.0353422	0.107777
306	mental disorders	Other mental disorder	0.0215476	5.70065e-05	27.2197	1.7946e-05	0.226964	0.000243166	0.203485	0.0995305
306.1	mental disorders	Mental disorders durring/after pregnancy	0.276022	0.315925	4.87905	0.299934	0.227494	0.00023588	0.206273	0.177794
312	mental disorders	Conduct disorders	0.178084	0.278468	6.00791	0.198558	0.208802	0.00257543	0.235357	0.157165
312.3	mental disorders	Impulse control disorder	0.404745	0.314746	4.12098	0.389881	0.211434	0.0983876	0.129532	0.178466
313	mental disorders	Pervasive developmental disorders	0.00900211	0.205343	12.5867	0.0134819	0.208211	0.00204751	0.0186583	0.0845981
313.1	mental disorders	Attention deficit hyperactivity disorder	0.000171028	0.119523	21.5959	0.00024117	0.159931	0.000130404	0.06834	0.103253
313.3	mental disorders	Autism	0.0386927	0.495856	7.90715	0.0950393	0.152701	0.0268144	0.104305	0.124604
315	mental disorders	Develomental delays and disorders	5.355e-05	0.619296	20.6281	0.000375212	0.138196	0.00290784	0.0713011	0.0844706
316	mental disorders	Substance addiction and disorders	0.000235513	0.375552	18.6662	0.000913936	0.252975	3.24164e-18	0.39156	0.13337
317	mental disorders	Alcohol-related disorders	0.0121509	0.000964397	22.7087	0.000144772	0.307129	1.9812e-13	0.431218	0.134986
317.1	mental disorders	Alcoholism	0.214984	0.00380802	14.2157	0.00663758	0.348671	2.45595e-17	0.580414	0.17561
318	mental disorders	Tobacco use disorder	6.1094e-64	5.43409e-13	347.593	5.80308e-74	0.0830312	2.42508e-07	0.0539674	0.0219099
333	neurological	Extrapyramidal disease and abnormal movement disorders	0.00870738	4.6616e-06	34.0395	7.31428e-07	-0.0415473	0.552303	0.0472373	-0.0762238
333.4	neurological	Torsion dystonia	1.05098e-05	0.0076541	32.6714	1.39454e-06	0.00466781	0.945345	0.0015917	-0.00354064
338.2	neurological	Chronic pain	3.26652e-35	3.62601e-23	262.156	1.56439e-55	0.0547165	0.00754852	0.0262173	0.0338797
345	neurological	Epilepsy recurrent seizures convulsions	4.20475e-13	2.15208e-15	124.539	5.72526e-26	0.0504947	0.134898	0.0185986	0.0340281
345.1	neurological	Epilepsy	3.3579e-11	6.49525e-08	81.3335	9.08768e-17	-0.00847811	0.846031	0.000416473	0.00597586
345.3	neurological	Convulsions	1.28471e-29	6.44868e-11	179.978	7.53815e-38	0.0322888	0.197329	0.00764388	0.0139143
349	neurological	Other and unspecified disorders of the nervous system	1.79061e-05	0.658441	22.6965	0.000145587	0.134721	0.0114719	0.0594382	0.0549272
368	sense organs	Visual disturbances	2.74146e-09	1.91334e-11	88.7887	2.38108e-18	0.0512217	0.184229	0.0158811	0.0462923
368.9	sense organs	Subjective visual disturbances	4.7164e-07	0.00441766	39.9784	4.3732e-08	-0.0562203	0.292796	0.0111343	-0.0280791
368.91	sense organs	Psychophysical visual disturbances	0.0512654	0.26618	8.58865	0.0722453	0.0594975	0.628883	0.0358062	0.0643562
427.7	circulatory system	Tachycardia NOS	1.09785e-54	4.70643e-09	286.841	7.46213e-61	0.0184737	0.331681	0.00290466	-0.00740618
496.2	respiratory	Chronic bronchitis	0.00532277	3.04035e-07	40.4838	3.43759e-08	0.160746	0.004265	0.151199	0.101521
496.21	respiratory	Obstructive chronic bronchitis	9.16619e-14	8.98963e-05	78.675	3.32384e-16	0.0534602	0.172573	0.0230528	0.0110921
497	respiratory	Bronchitis	4.15971e-10	2.54067e-05	64.3618	3.50671e-13	0.0737945	0.063868	0.0187106	0.0357156
522.5	digestive	Periapical abscess	0.0318	0.0909409	11.6917	0.0197976	0.148116	0.0779166	0.0736484	0.0959984
525	digestive	Other diseases of the teeth and supporting structures	0.0285363	0.986184	7.14098	0.128623	0.232936	0.000913859	0.0932911	0.111836
703	dermatologic	Diseases of nail NOS	6.44216e-08	3.19461e-05	53.8186	5.74379e-11	-0.0215029	0.702856	0.00999265	0.00144945
772.4	symptoms	Rhabdomyolysis	0.00327861	0.0278716	18.601	0.00094126	-0.00605062	0.948422	0.000700387	-0.0240348
819	injuries & poisonings	Skull and face fracture and other intercranial injury	1.27815e-09	0.00673198	50.9575	2.27835e-10	0.0678727	0.111167	0.0241391	0.0313199
969	injuries & poisonings	Poisoning by psychotropic agents	0.639395	0.22387	3.88784	0.421398	0.33624	1.99102e-05	0.551999	0.21663
979	injuries & poisonings	Adverse drug events and drug allergies	2.07323e-21	1.82778e-06	121.675	2.34328e-25	0.0482894	0.0888424	0.0208157	0.0242348
